# Dissecting the genetic complexity of myalgic encephalomyelitis/chronic fatigue syndrome via deep learning-powered genome analysis

**DOI:** 10.1101/2025.04.15.25325899

**Authors:** Sai Zhang, Fereshteh Jahanbani, Varuna Chander, Martin Kjellberg, Menghui Liu, Katherine A. Glass, David S. Iu, Faraz Ahmed, Han Li, Rajan Douglas Maynard, Tristan Chou, Johnathan Cooper-Knock, Martin Jinye Zhang, Durga Thota, Michael Zeineh, Jennifer K. Grenier, Andrew Grimson, Maureen R. Hanson, Michael P. Snyder

**Affiliations:** Department of Genetics, Center for Genomics and Personalized Medicine, Stanford University School of Medicine, Stanford, CA, USA; Department of Epidemiology, University of Florida, Gainesville, FL, USA; Department of Biostatistics & Biomedical Engineering, Genetics Institute, McKnight Brain Institute, University of Florida, Gainesville, FL, USA; Department of Molecular Biology and Genetics, Cornell University, Ithaca, NY, USA; Genomics Facility, Biotechnology Resource Center, Cornell University, Ithaca, NY, USA; School of Mathematical Sciences and LPMC, Nankai University, Tianjin, China; Sheffield Institute for Translational Neuroscience, University of Sheffield, Sheffield, UK; Ray and Stephanie Lane Computational Biology Department, Carnegie Mellon University, Pittsburgh, PA, USA; Department of Radiology, Stanford University School of Medicine, Stanford, CA, USA

## Abstract

Myalgic encephalomyelitis/chronic fatigue syndrome (ME/CFS) is a complex, heterogeneous, and systemic disease defined by a suite of symptoms, including unexplained persistent fatigue, post-exertional malaise (PEM), cognitive impairment, myalgia, orthostatic intolerance, and unrefreshing sleep. The disease mechanism of ME/CFS is unknown, with no effective curative treatments. In this study, we present a multi-site ME/CFS whole-genome analysis, which is powered by a novel deep learning framework, HEAL2. We show that HEAL2 not only has predictive value for ME/CFS based on personal rare variants, but also links genetic risk to various ME/CFS-associated symptoms. Model interpretation of HEAL2 identifies 115 ME/CFS-risk genes that exhibit significant intolerance to loss-of-function (LoF) mutations. Transcriptome and network analyses highlight the functional importance of these genes across a wide range of tissues and cell types, including the central nervous system (CNS) and immune cells. Patient-derived multi-omics data implicate reduced expression of ME/CFS risk genes within ME/CFS patients, including in the plasma proteome, and the transcriptomes of B and T cells, especially cytotoxic CD4 T cells, supporting their disease relevance. Pan-phenotype analysis of ME/CFS genes further reveals the genetic correlation between ME/CFS and other complex diseases and traits, including depression and long COVID-19. Overall, HEAL2 provides a candidate genetic-based diagnostic tool for ME/CFS, and our findings contribute to a comprehensive understanding of the genetic, molecular, and cellular basis of ME/CFS, yielding novel insights into therapeutic targets. Our deep learning model also offers a potent, broadly applicable framework for parallel rare variant analysis and genetic prediction for other complex diseases and traits.

## Supplementary Table 2 for "Dissecting the genetic complexity of myalgic encephalomyelitis/chronic fatigue syndrome via deep learning-powered genome analysis"

### Sheet: Sheet1
Gene	p_value	q_value	Attention_difference_case_vs_control
DNMT3A	9.82724e-09	2.30078e-05	0.665775
ADCY10	4.24186e-07	0.000496558	0.385218
PPP2R2A	6.6941e-06	0.00522413	0.408792
NLGN2	4.20937e-05	0.00936668	0.403481
LEP	5.45294e-05	0.00936668	0.357748
SYNGAP1	5.12304e-05	0.00936668	0.343495
AHCYL2	2.13578e-05	0.00936668	0.317883
NLGN1	6.07899e-05	0.00936668	0.303852
DLGAP4	2.54155e-05	0.00936668	0.26032
HDAC1	7.20137e-05	0.00936668	0.232581
AMPD2	6.72047e-05	0.00936668	0.226812
AHCYL1	5.09642e-05	0.00936668	0.222511
SHARPIN	5.01733e-05	0.00936668	0.220976
NME2	3.37847e-05	0.00936668	0.211539
NME1-NME2	6.94811e-05	0.00936668	0.205459
CACNA2D3	5.10971e-05	0.00936668	0.148305
NME3	6.66895e-05	0.00936668	0.145688
ZC3H13	6.72047e-05	0.00936668	0.0956943
CAMK2A	7.67538e-05	0.00945778	0.240018
PIK3CA	8.30397e-05	0.00972073	0.30563
MAX	9.53997e-05	0.0106358	0.363733
HLA-C	0.000103366	0.0110002	0.0553813
ACE	0.000114204	0.0116251	0.263667
PRKCZ	0.000154591	0.0120491	0.411719
NFATC3	0.000144014	0.0120491	0.263112
DLGAP2	0.000164688	0.0120491	0.262126
GRM1	0.000137118	0.0120491	0.218559
RFK	0.000134448	0.0120491	0.199406
PELP1	0.000153464	0.0120491	0.192912
NME1	0.00015879	0.0120491	0.185242
AGO1	0.000162305	0.0120491	0.126742
GDPD1	0.000159954	0.0120491	0.112042
GRB2	0.000202172	0.0123998	0.552413
DLG2	0.000213607	0.0123998	0.345531
NCBP2	0.000185416	0.0123998	0.292446
CDC6	0.000217724	0.0123998	0.271922
COASY	0.000222444	0.0123998	0.175238
AK2	0.000187212	0.0123998	0.174882
ENTPD8	0.000180561	0.0123998	0.173488
PANK2	0.000215142	0.0123998	0.124795
PANK1	0.000211576	0.0123998	0.112961
TOP1	0.000193625	0.0123998	0.0742056
HOMER2	0.000254027	0.012929	0.227003
GABBR1	0.000250453	0.012929	0.1947
NAMPT	0.000247511	0.012929	0.181089
NME4	0.000244601	0.012929	0.162068
GDPD3	0.000264412	0.0131712	0.116193
NOTCH1	0.000289073	0.0132703	0.345144
NRAS	0.000278439	0.0132703	0.302365
DNMT3B	0.000275838	0.0132703	0.261396
GNRH1	0.000287723	0.0132703	0.221679
RBPJL	0.000304312	0.0132863	0.224166
PRPF4B	0.000306447	0.0132863	0.161292
GALT	0.000299384	0.0132863	0.139208
BCL2L1	0.000333952	0.0137005	0.174358
STAM2	0.000339408	0.0137005	0.152645
TSC2	0.000330872	0.0137005	0.135149
PSMB5	0.000333952	0.0137005	0.0921465
DLGAP3	0.000383479	0.0149635	0.255526
PSMB7	0.000381723	0.0149635	0.103847
IK	0.000406989	0.0156205	0.159221
ATP4B	0.000420196	0.0158673	0.14959
KRT5	0.000444773	0.0160566	0.356248
DVL2	0.000445783	0.0160566	0.247289
NR3C2	0.000433799	0.0160566	0.116787
NODAL	0.000469614	0.0166587	0.197983
CDC23	0.000479257	0.016747	0.0662983
NEDD9	0.000513891	0.0169455	0.300275
RET	0.000501345	0.0169455	0.17087
CREB5	0.000505874	0.0169455	0.0798458
BNIP1	0.000508152	0.0169455	0.0717438
CA2	0.000529093	0.0172045	0.0900034
MICALL2	0.0005496	0.0175835	0.227939
E2F6	0.00055577	0.0175835	0.178324
PTPN11	0.000633575	0.017606	0.492153
PARD6B	0.000599454	0.017606	0.285594
DLGAP1	0.000583686	0.017606	0.277227
HP	0.000634977	0.017606	0.255351
SMARCD3	0.000595476	0.017606	0.250116
PDYN	0.000639198	0.017606	0.176278
STX10	0.000591522	0.017606	0.122815
SF3B2	0.000592837	0.017606	0.112027
NMRK2	0.000623845	0.017606	0.0993097
RNF41	0.000625226	0.017606	0.0805201
PSMB4	0.000614253	0.017606	0.0724116
ENTPD5	0.000688886	0.0183277	0.147571
AK3	0.000682861	0.0183277	0.142514
PPCDC	0.000682861	0.0183277	0.129529
CHD8	0.000701084	0.0183984	0.271752
CRKL	0.000765115	0.0183984	0.246543
ING3	0.00072926	0.0183984	0.182738
CDR2	0.00076345	0.0183984	0.159311
PSMC3	0.000770128	0.0183984	0.133806
PSMC5	0.000756826	0.0183984	0.131154
SCAF1	0.000745361	0.0183984	0.11495
RAPGEF1	0.000743737	0.0183984	0.0791323
NT5C3B	0.000716611	0.0183984	0.0568717
IL12A	0.000750255	0.0183984	0.0484664
INS	0.00077855	0.0184117	0.396753
BUB3	0.000790484	0.018507	0.124278
HSF1	0.000820171	0.0188255	0.0927403
CHMP3	0.000813095	0.0188255	0.0794753
PSMD7	0.000843561	0.0189901	0.11631
PDE4B	0.000839923	0.0189901	0.108982
CANT1	0.000856409	0.0190957	0.146838
ADGRL2	0.000880747	0.0194531	0.26234
BAIAP2	0.000909619	0.0194686	0.293669
PPP2R2B	0.00090572	0.0194686	0.215358
ENTPD6	0.000931342	0.0194686	0.150579
BHMT	0.000896039	0.0194686	0.141564
CREB3	0.000925371	0.0194686	0.116274
PSMB3	0.000925371	0.0194686	0.0793555
CDC14A	0.00094339	0.0195459	0.114994
PANK3	0.00095354	0.0195829	0.105102
SF1	0.000974141	0.019832	0.0819766
HRAS	0.00105845	0.0207533	0.252761
PRKCI	0.00106973	0.0207533	0.250059
PSENEN	0.00109031	0.0207533	0.187553
BCL11A	0.00108112	0.0207533	0.182423
SLC34A3	0.00106295	0.0207533	0.144459
FGG	0.00109031	0.0207533	0.13845
AHCY	0.00108571	0.0207533	0.138424
PSMA4	0.00107883	0.0207533	0.0794802
FXYD2	0.0011136	0.0210258	0.119905
NRXN1	0.00114698	0.0210678	0.310421
CCNE1	0.00113496	0.0210678	0.119016
PSMB8	0.00112542	0.0210678	0.115427
PSMB6	0.00115182	0.0210678	0.0814071
LYN	0.00116401	0.0211257	0.280175
EGFR	0.00117385	0.0211403	0.21253
SHANK1	0.00132804	0.0214876	0.379167
SRC	0.00128717	0.0214876	0.296009
PKP1	0.00124485	0.0214876	0.276633
DTX2	0.00131428	0.0214876	0.256761
HOMER3	0.00128449	0.0214876	0.192701
RPS6KA2	0.00131977	0.0214876	0.187652
PDHA2	0.00128986	0.0214876	0.186945
DPF1	0.0013308	0.0214876	0.166657
CHD1	0.00125531	0.0214876	0.163278
TMPRSS2	0.00127115	0.0214876	0.131418
BAP1	0.00130066	0.0214876	0.127977
PSMA2	0.00130882	0.0214876	0.108354
AK8	0.00132252	0.0214876	0.107007
ZMAT2	0.00130882	0.0214876	0.0846978
PSMB1	0.00130338	0.0214876	0.0678643
ALDOC	0.00135593	0.0214942	0.246928
NPR2	0.00134471	0.0214942	0.163673
ATP1A2	0.00135875	0.0214942	0.145185
CHD4	0.00137578	0.0216175	0.24243
WT1	0.00144585	0.0225671	0.302368
SDCCAG8	0.00147905	0.0228756	0.139062
VPS4B	0.00148516	0.0228756	0.0179805
USP39	0.00151605	0.0231988	0.151382
CAV1	0.00153802	0.0232313	0.298966
MCRS1	0.00153487	0.0232313	0.220319
ADSL	0.00158609	0.0234921	0.234293
REN	0.0015667	0.0234921	0.165312
PSMB9	0.00162552	0.0234921	0.161622
DTX1	0.00160898	0.0234921	0.157663
AK1	0.00161228	0.0234921	0.145775
SPTAN1	0.00158284	0.0234921	0.123953
CTF1	0.00162552	0.0234921	0.0327912
LY96	0.00164894	0.0236842	0.111712
NT5C3A	0.00167607	0.0239272	0.0631406
KCNC4	0.00170361	0.0239321	0.142111
NFATC4	0.00169669	0.0239321	0.112777
CSNK1D	0.00170708	0.0239321	0.0534889
GALNT2	0.00173509	0.0241799	0.0993524
CUL1	0.0018106	0.0244198	0.316289
ISL1	0.00177788	0.0244198	0.279831
TENM2	0.00179599	0.0244198	0.262919
SMARCB1	0.00180694	0.0244198	0.240005
BICRAL	0.00182531	0.0244198	0.156255
ATXN3	0.00182163	0.0244198	0.145816
TANC1	0.00179599	0.0244198	0.115854
ACTL6A	0.00184759	0.024488	0.188299
TRNAU1AP	0.00185133	0.024488	0.121439
C17orf49	0.00186259	0.0244985	0.291283
UCK2	0.00188148	0.024571	0.0767913
PDE4A	0.00188908	0.024571	0.0654172
NKX2-5	0.0020513	0.0247207	0.382654
PKLR	0.00208438	0.0247207	0.292197
CSH2	0.00194311	0.0247207	0.234508
MAP3K1	0.00201869	0.0247207	0.213204
PCYT1A	0.00202679	0.0247207	0.212828
GABBR2	0.00214345	0.0247207	0.184608
SS18	0.0020431	0.0247207	0.184153
HMG20B	0.00194703	0.0247207	0.178406
SENP3	0.00200658	0.0247207	0.174249
PHF10	0.00195095	0.0247207	0.163069
RNF2	0.00208438	0.0247207	0.16013
FAAP100	0.00209691	0.0247207	0.153683
MGRN1	0.0020513	0.0247207	0.152519
KRT20	0.00212642	0.0247207	0.152349
ATR	0.00213492	0.0247207	0.138563
FGF23	0.00213918	0.0247207	0.121179
PPP3CB	0.00201061	0.0247207	0.117613
SF3A3	0.00207192	0.0247207	0.103825
AK5	0.00199854	0.0247207	0.103526
PRKD3	0.00193142	0.0247207	0.0914871
RPAP2	0.00201869	0.0247207	0.0803907
HSD3B1	0.00212642	0.0247207	0.0699497
POP5	0.00208855	0.0247207	0.0567204
ARID2	0.00216491	0.0247246	0.153485
FLAD1	0.00216061	0.0247246	0.0711858
NFATC1	0.00218222	0.0248013	0.222023
ALDOA	0.00219966	0.0248787	0.270499
PCSK6	0.00222163	0.0248868	0.189771
NME7	0.00221722	0.0248868	0.133685
TP53	0.00226168	0.0252148	0.299213
GSTP1	0.00227517	0.025245	0.0701505
BCL7C	0.00228874	0.0252757	0.152938
PSEN1	0.00232068	0.0255082	0.260538
ADRM1	0.00234838	0.025692	0.102671
NRXN2	0.00240943	0.0257119	0.275988
PGM2	0.0024285	0.0257119	0.214363
OLIG2	0.00238578	0.0257119	0.210746
ETV6	0.00241418	0.0257119	0.201249
PHOSPHO1	0.00252591	0.0257119	0.197272
RALB	0.00252096	0.0257119	0.191996
KANSL1	0.00245253	0.0257119	0.190451
UCHL5	0.00243809	0.0257119	0.16846
NSF	0.00250615	0.0257119	0.16188
AKAP5	0.00251602	0.0257119	0.131207
SELENBP1	0.00239049	0.0257119	0.122812
ASXL2	0.00247677	0.0257119	0.111289
CREB3L4	0.00246705	0.0257119	0.104855
EREG	0.00243329	0.0257119	0.0940496
P4HA2	0.00251602	0.0257119	0.0677998
LAP3	0.00247677	0.0257119	0.0565783
HEY2	0.00257089	0.0257135	0.212526
PSIP1	0.00258099	0.0257135	0.132907
TFAP4	0.00257593	0.0257135	0.102019
CEP83	0.00256083	0.0257135	0.0717649
ABCC6	0.00255582	0.0257135	0.0710769
YWHAE	0.00260637	0.0257473	0.277681
AKT1	0.00260128	0.0257473	0.181046
POFUT1	0.00263199	0.0258911	0.266528
APH1B	0.00269439	0.0259596	0.185093
SNRPC	0.00269439	0.0259596	0.148141
F13A1	0.00265264	0.0259596	0.100946
PSMC2	0.00268914	0.0259596	0.0924553
MLXIP	0.00268914	0.0259596	0.0226429
DLL4	0.00275813	0.0260379	0.228446
CALB2	0.00271549	0.0260379	0.140351
PRPF39	0.00275813	0.0260379	0.103329
UCKL1	0.00275277	0.0260379	0.0779254
TERF1	0.00273141	0.0260379	0.0365468
CCDC88C	0.00279051	0.0262378	0.144607
PSEN2	0.00288411	0.0263764	0.262055
DTX3	0.00282323	0.0263764	0.178052
GRM5	0.00287853	0.0263764	0.173961
RBM15B	0.00283421	0.0263764	0.0934334
ANKLE2	0.00286184	0.0263764	0.0770628
AQP1	0.00283972	0.0263764	0.0413162
RAB4A	0.00287853	0.0263764	0.0187926
GAPDHS	0.00296905	0.0269428	0.138045
CACNA2D2	0.0029863	0.0269428	0.116131
VIRMA	0.0029863	0.0269428	0.114542
LCLAT1	0.00299207	0.0269428	0.0939273
SLC17A7	0.00302108	0.0270998	0.144774
ADK	0.00303861	0.0271019	0.155353
TCN2	0.00304447	0.0271019	0.0524141
MAPK3	0.00306212	0.0271103	0.27822
HSP90AA1	0.00307986	0.0271103	0.214261
CACHD1	0.00309174	0.0271103	0.148836
C6orf52	0.00309174	0.0271103	0.0772469
DMRT1	0.00310366	0.0271133	0.125942
PPP2R2D	0.00316389	0.0274347	0.143418
PSME1	0.00316389	0.0274347	0.0676821
NEUROG2	0.00319439	0.0274474	0.182232
PACSIN1	0.00320052	0.0274474	0.161652
PPP3CA	0.00320052	0.0274474	0.0778713
KNG1	0.00321282	0.0274523	0.171086
IRS1	0.0032875	0.0276769	0.272164
CDC5L	0.00329379	0.0276769	0.169433
BICRA	0.00329379	0.0276769	0.161028
PRR12	0.00335092	0.0276769	0.119752
RSF1	0.00334452	0.0276769	0.108763
YTHDC2	0.00335732	0.0276769	0.0749082
CDKN1C	0.00335092	0.0276769	0.0731405
TAB1	0.00326243	0.0276769	0.0722056
LCA5	0.00333814	0.0276769	0.0486129
YTHDC1	0.00335092	0.0276769	0.0364613
PRRC2C	0.00338949	0.0277467	0.149396
IL13	0.00338304	0.0277467	0.067053
PRKG1	0.00341543	0.0278617	0.235586
PRKD2	0.00342847	0.0278709	0.173665
GRIN2C	0.00345468	0.0279868	0.133924
FGFR4	0.00347445	0.0280499	0.125579
NCBP1	0.00349433	0.0281134	0.276436
BCAR1	0.00356132	0.0281684	0.330665
BCL7B	0.00353438	0.0281684	0.244054
KDM1B	0.0035411	0.0281684	0.148825
WDHD1	0.00352768	0.0281684	0.140598
CAMK2B	0.00356132	0.0281684	0.129972
MAD1L1	0.00357485	0.0281802	0.120151
ADGRL3	0.0036709	0.0286743	0.18656
CTTN	0.00369178	0.0286743	0.177292
AMPD3	0.00367785	0.0286743	0.144101
PRPF40B	0.00369877	0.0286743	0.110651
PRSS1	0.00365013	0.0286743	0.00488097
SNRPN	0.00382652	0.0288511	0.288142
ALDOB	0.00387726	0.0288511	0.251296
ENO1	0.00376216	0.0288511	0.242437
NOTCH4	0.00374799	0.0288511	0.238314
RFNG	0.00390652	0.0288511	0.211892
PTPN1	0.00384096	0.0288511	0.208821
NFATC2	0.00394338	0.0288511	0.163804
AMPD1	0.00386997	0.0288511	0.159266
PAX6	0.0039286	0.0288511	0.152366
BCL7A	0.0038627	0.0288511	0.145685
DCK	0.00393599	0.0288511	0.141219
NME6	0.00381213	0.0288511	0.130816
SMG8	0.0038627	0.0288511	0.0796543
THRB	0.0037835	0.0288511	0.0604837
UGT2B15	0.00389919	0.0288511	0.0490449
PDCD1	0.00390652	0.0288511	0.0435106
LGMN	0.00375507	0.0288511	0.0430877
IGF2BP3	0.00379779	0.0288511	0.0421041
PSMD12	0.00396565	0.0289236	0.101533
DPF2	0.00398055	0.0289421	0.145443
NF1	0.00401051	0.028945	0.124735
PLAU	0.00399551	0.028945	0.0764837
CYP3A7-CYP3A51P	0.00401804	0.028945	0.046552
KYAT1	0.00409395	0.028956	0.26823
SHANK3	0.0040863	0.028956	0.23866
DTX3L	0.00407104	0.028956	0.169637
MGA	0.00413239	0.028956	0.164666
MDC1	0.00413239	0.028956	0.156196
APH1A	0.00404068	0.028956	0.14872
F10	0.00414785	0.028956	0.0763315
CYP2C19	0.00414785	0.028956	0.0736684
RICTOR	0.00415561	0.028956	0.0697206
LDLRAP1	0.00414785	0.028956	0.0563655
MTAP	0.00414785	0.028956	0.0536763
SH2D3A	0.00419456	0.0291407	0.10326
RAB11FIP3	0.00423384	0.02924	0.072029
CHMP6	0.00423384	0.02924	0.0704587
GNAO1	0.00427345	0.0293092	0.13419
SIRT4	0.00427345	0.0293092	0.111662
RBM42	0.00428141	0.0293092	0.10698
ATF2	0.00432946	0.0295517	0.193143
ASXL1	0.0044188	0.029643	0.211232
RAB11FIP4	0.0044188	0.029643	0.102101
COX17	0.0044188	0.029643	0.101756
LAMTOR2	0.00438613	0.029643	0.0967467
ORM2	0.00436176	0.029643	0.0799774
LIF	0.00439428	0.029643	0.0620404
SMU1	0.00446823	0.0298038	0.097579
POP7	0.00445995	0.0298038	0.0643477
PGM2L1	0.00448481	0.0298294	0.104478
MYO3B	0.00450145	0.0298552	0.0941666
COL21A1	0.00452651	0.0299367	0.121533
METTL3	0.00456012	0.030074	0.0894269
NCF1	0.00459395	0.0301274	0.180995
IL17RA	0.00459395	0.0301274	0.0912467
FLRT3	0.00465369	0.0302925	0.189084
STMN1	0.00463655	0.0302925	0.158656
CDC25B	0.00466229	0.0302925	0.145033
ENKUR	0.00467089	0.0302925	0.0423663
TMEM30A	0.00471413	0.030321	0.119822
ATP1B3	0.00470546	0.030321	0.103317
CDC37	0.00469679	0.030321	0.0666969
PFN4	0.00479286	0.0303572	0.190595
KRT1	0.00480168	0.0303572	0.181643
JAG1	0.00477527	0.0303572	0.162496
FGB	0.00476649	0.0303572	0.137733
PDE4D	0.00477527	0.0303572	0.112458
MITF	0.00477527	0.0303572	0.112164
CGAS	0.00481052	0.0303572	0.0295992
RBM14	0.00486383	0.0306111	0.0570008
TTLL4	0.00489966	0.0306516	0.133577
TRDMT1	0.00492669	0.0306516	0.12527
KMT2C	0.00492669	0.0306516	0.0956612
ITCH	0.00493573	0.0306516	0.05717
WDR4	0.00491767	0.0306516	0.0415237
RBFOX3	0.00496294	0.030739	0.19393
WBP4	0.00500858	0.0308585	0.137234
GNB3	0.00499942	0.0308585	0.125501
TNK2	0.00502694	0.0308903	0.0934538
PRRT1	0.00505459	0.030898	0.318059
KYAT3	0.00505459	0.030898	0.146226
TFAP2C	0.00513837	0.0311187	0.10479
UCK1	0.005129	0.0311187	0.0775394
ATRIP	0.00514775	0.0311187	0.0621178
POP1	0.00515715	0.0311187	0.0386381
SCD	0.00511031	0.0311187	0.0210798
WEE1	0.00518544	0.031209	0.119433
ETS2	0.00521387	0.0312196	0.107889
RHCE	0.00521387	0.0312196	0.0550099
ADNP	0.00524244	0.0312878	0.179647
RBL2	0.00525199	0.0312878	0.0304112
ADAM17	0.00566747	0.0313041	0.234728
ADGRL1	0.00547603	0.0313041	0.217803
SNRNP70	0.00588595	0.0313041	0.199569
SNRPG	0.00580186	0.0313041	0.191717
PAICS	0.00550587	0.0313041	0.184188
MFNG	0.00581231	0.0313041	0.184048
FURIN	0.00533867	0.0313041	0.18304
CACNA1A	0.00573948	0.0313041	0.181761
GRK2	0.00571883	0.0313041	0.181302
TBL2	0.00538737	0.0313041	0.17505
CD2AP	0.00580186	0.0313041	0.159993
EZH2	0.00583327	0.0313041	0.159449
SMARCE1	0.0053776	0.0313041	0.15705
TSG101	0.00568796	0.0313041	0.152197
SNW1	0.00586483	0.0313041	0.138762
HES5	0.00563685	0.0313041	0.13321
VTI1A	0.0053581	0.0313041	0.132323
SMARCD2	0.00550587	0.0313041	0.131522
ZMYM2	0.00556598	0.0313041	0.12441
BRD9	0.00558615	0.0313041	0.123953
SNRNP27	0.00547603	0.0313041	0.123425
AK7	0.00552584	0.0313041	0.119429
RHOT1	0.00584377	0.0313041	0.119102
CDC40	0.00539716	0.0313041	0.11849
METTL14	0.0053193	0.0313041	0.117245
TMEM30B	0.00581231	0.0313041	0.113297
EVC2	0.00556598	0.0313041	0.109737
C1GALT1C1L	0.00580186	0.0313041	0.106572
SDS	0.00543647	0.0313041	0.104148
COL22A1	0.00573948	0.0313041	0.100412
ENTPD3	0.00544633	0.0313041	0.0996257
SUZ12	0.00589654	0.0313041	0.0983906
MAT1A	0.00573948	0.0313041	0.093581
VPS28	0.00532898	0.0313041	0.0836162
RHOD	0.00586483	0.0313041	0.081048
GLDC	0.00586483	0.0313041	0.0749022
CDK6	0.00573948	0.0313041	0.0718956
SMG9	0.00541678	0.0313041	0.0697644
AGBL4	0.00582278	0.0313041	0.0638327
CYP26B1	0.00562668	0.0313041	0.0618208
CHMP7	0.00565725	0.0313041	0.0600082
TYRP1	0.00545622	0.0313041	0.0584017
NINL	0.00587538	0.0313041	0.0571973
PTCD1	0.00544633	0.0313041	0.0500605
TET3	0.00527114	0.0313041	0.0347778
GJD2	0.00580186	0.0313041	0.0339838
IRAK4	0.00588595	0.0313041	0.032488
UGT2B28	0.00533867	0.0313041	0.0174482
GCNT1	0.00594973	0.0314439	0.162472
EIF4EBP1	0.00594973	0.0314439	0.0955008
KRT2	0.00599259	0.0315991	0.105545
CDC16	0.00606826	0.0318546	0.0767715
PSPN	0.0060574	0.0318546	0.0509878
SART1	0.00609003	0.0318974	0.167237
NUMBL	0.00614477	0.0321122	0.113295
SIN3A	0.00621103	0.0321561	0.238268
PARD6G	0.00623325	0.0321561	0.160311
LUC7L3	0.00633415	0.0321561	0.139099
APRT	0.00625555	0.0321561	0.131656
EP400	0.00633415	0.0321561	0.0999465
EED	0.00619994	0.0321561	0.0834338
EIF4E2	0.0063116	0.0321561	0.0794373
MOK	0.00628913	0.0321561	0.0792995
SUPT5H	0.00623325	0.0321561	0.0718059
ELOA	0.00630036	0.0321561	0.0469569
CARD9	0.00630036	0.0321561	0.0414504
HADHB	0.00634545	0.0321561	0.0357725
USP1	0.00626673	0.0321561	0.0353107
THRA	0.00626673	0.0321561	0.0187836
PRKACA	0.00639082	0.0323161	0.175595
SERPINE1	0.00643648	0.032395	0.0776167
IGF2BP2	0.00643648	0.032395	0.0768099
NTRK2	0.00644794	0.032395	0.0612931
MNDA	0.00648243	0.0324986	0.0793053
RHOA	0.00657521	0.0325189	0.448732
SMAD3	0.0066103	0.0325189	0.262355
USP7	0.00675232	0.0325189	0.219019
KCNC3	0.00670468	0.0325189	0.15421
CDT1	0.00675232	0.0325189	0.14405
DLST	0.00662203	0.0325189	0.131353
CYCS	0.00663378	0.0325189	0.111875
ABL1	0.00657521	0.0325189	0.100424
SLC17A6	0.00670468	0.0325189	0.0851507
SLC2A4	0.00665734	0.0325189	0.0777776
STX18	0.00672847	0.0325189	0.0753577
AMN	0.00671657	0.0325189	0.0676677
FGF19	0.00665734	0.0325189	0.0589145
USP44	0.00674039	0.0325189	0.0531686
CNTN1	0.00663378	0.0325189	0.0514428
VPS26A	0.00666915	0.0325189	0.0372317
ELL3	0.00676428	0.0325189	0.0307821
UGT1A5	0.00654028	0.0325189	0.0261842
VPS33A	0.00668098	0.0325189	0.0252219
UGT1A9	0.00652867	0.0325189	0.0117703
DHH	0.00680026	0.0326249	0.181768
ORC4	0.00682434	0.0326734	0.0651246
SHANK2	0.00688487	0.0327366	0.2287
PRKG2	0.00690922	0.0327366	0.140034
UBR5	0.00692142	0.0327366	0.117952
ATP7B	0.00688487	0.0327366	0.105966
LNPEP	0.0068606	0.0327366	0.0897831
GZMK	0.00690922	0.0327366	0.0241708
LEO1	0.00694588	0.032786	0.119438
ADPGK	0.00700736	0.0329434	0.123995
FRMPD2	0.00700736	0.0329434	0.0720681
BHMT2	0.00704449	0.0330515	0.128753
MEGF8	0.00709425	0.0330709	0.181882
CKAP5	0.00711925	0.0330709	0.124059
CFC1	0.00706933	0.0330709	0.0928442
HYPK	0.00711925	0.0330709	0.0559961
EAF2	0.00708178	0.0330709	0.0170742
CREBBP	0.00714432	0.0331144	0.152054
RAD21	0.00715689	0.0331144	0.0880265
MCM3AP	0.00719471	0.0332096	0.090952
PSMA8	0.00722002	0.0332096	0.0487092
LRR1	0.00720735	0.0332096	0.0383194
PSMG2	0.00724541	0.033261	0.0870529
PRNP	0.00728364	0.0333059	0.157961
TNRC6B	0.00728364	0.0333059	0.0436975
PPP2R1A	0.00733489	0.0333449	0.180928
RHOT2	0.00733489	0.0333449	0.0933602
SF3B4	0.00733489	0.0333449	0.0824245
ROBO3	0.00737353	0.0333887	0.179874
KRAS	0.00745136	0.0333887	0.174813
ATXN1	0.00752991	0.0333887	0.154992
ERF	0.00751677	0.0333887	0.145316
RANBP1	0.00741236	0.0333887	0.119017
TBR1	0.00751677	0.0333887	0.104204
FGA	0.00750365	0.0333887	0.1018
LDB1	0.00739939	0.0333887	0.0988937
CTRL	0.00739939	0.0333887	0.0777261
RBM4	0.00742534	0.0333887	0.0581354
CENPN	0.00749055	0.0333887	0.0527025
RAB7B	0.00752991	0.0333887	0.0447123
SIGLEC9	0.00743834	0.0333887	0.0142738
DERA	0.0076092	0.0335496	0.253764
RPS6KA1	0.0076092	0.0335496	0.172794
NUDT9	0.0076092	0.0335496	0.0624265
PKM	0.00767583	0.0335821	0.213394
PPP2R5B	0.00767583	0.0335821	0.0945335
PPP3CC	0.00768921	0.0335821	0.0842406
ANAPC4	0.00770262	0.0335821	0.0508433
ANAPC5	0.00763579	0.0335821	0.042496
UGT2A3	0.00768921	0.0335821	0.0306213
GHR	0.00774297	0.0336952	0.0859311
EVC	0.0077835	0.0338088	0.161921
SOS1	0.00781063	0.03386	0.243015
ITSN1	0.00782422	0.03386	0.0601991
PHF20	0.00785147	0.0339152	0.090702
ATP11A	0.00790622	0.0340888	0.0880291
ARGLU1	0.0079475	0.0342038	0.191734
EFNA3	0.00797513	0.0342598	0.0424611
UBA52	0.00805852	0.0343518	0.222794
NOS3	0.00805852	0.0343518	0.157146
ATP1A1	0.00808649	0.0343518	0.134014
CDK4	0.00808649	0.0343518	0.11603
RSC1A1	0.0081286	0.0343518	0.0611054
COLGALT1	0.0081005	0.0343518	0.0560091
CHMP1A	0.00801673	0.0343518	0.0528678
TSSC4	0.00811454	0.0343518	0.047659
CYLD	0.00803064	0.0343518	0.0280599
EPS15L1	0.00815678	0.0344087	0.0293187
HMGXB4	0.00825608	0.034569	0.132608
PLAA	0.00832767	0.034569	0.126665
ANP32E	0.00832767	0.034569	0.117797
NCBP3	0.00821339	0.034569	0.11239
IL4	0.00825608	0.034569	0.105884
IL24	0.00831331	0.034569	0.104896
IL22	0.00831331	0.034569	0.0769712
POU2AF1	0.0082276	0.034569	0.0668667
CLCN7	0.00828465	0.034569	0.0337544
SRSF11	0.00838532	0.0346854	0.0866865
AKAP12	0.00837088	0.0346854	0.0315553
NAGLU	0.00841428	0.0347438	0.13842
PCYT2	0.00845789	0.0348623	0.0736454
EP300	0.00858989	0.0349731	0.191926
TKTL2	0.00861947	0.0349731	0.163699
KRT10	0.00850169	0.0349731	0.163019
EXO1	0.00866401	0.0349731	0.132521
SP1	0.00863429	0.0349731	0.126301
GALNT4	0.00866401	0.0349731	0.09901
ATP1A3	0.00864914	0.0349731	0.0898169
HTN1	0.00854569	0.0349731	0.0510873
CBX2	0.00861947	0.0349731	0.0337379
HCRT	0.00860467	0.0349731	0.0286573
NUDC	0.00851633	0.0349731	0.0168328
GAS8	0.00860467	0.0349731	−0.0009538051407
DLL1	0.00873868	0.0350931	0.162469
RBBP5	0.00870874	0.0350931	0.158896
CDA	0.00875368	0.0350931	0.0607417
PACRG	0.00875368	0.0350931	0.0568912
STAT5B	0.00881392	0.0352139	0.212363
HMG20A	0.00881392	0.0352139	0.140187
DUSP1	0.00888973	0.0354563	0.139813
ZG16	0.00890496	0.0354566	0.0101258
PRPF8	0.0089661	0.0356395	0.181873
MBD4	0.00899681	0.035701	0.110727
SF3A2	0.0090122	0.0357015	0.156129
AGRP	0.00902762	0.0357022	0.0899636
STX6	0.00905851	0.0357037	0.0964053
PDE2A	0.00905851	0.0357037	0.0519011
CBFA2T2	0.009074	0.0357046	0.0455504
RASGRF1	0.0090895	0.0357056	0.0999838
PSMD3	0.00910503	0.0357067	0.0781871
SIRT5	0.00915176	0.03583	0.0984601
NADK2	0.00916738	0.0358312	0.0985308
CUBN	0.00918302	0.0358325	0.102412
INO80C	0.0092301	0.035837	0.228814
AGPAT3	0.00921438	0.035837	0.0576801
HPS6	0.0092301	0.035837	0.00941566
SUCLG2	0.00927739	0.0358423	0.26249
RAB2A	0.00927739	0.0358423	0.0997222
PSMA5	0.0092616	0.0358423	0.0879289
DLG4	0.00930903	0.0359053	0.280668
YWHAB	0.00935667	0.035975	0.124386
RIPK2	0.00938855	0.035975	0.0613528
SRPK2	0.00938855	0.035975	0.057346
UBE2C	0.0093726	0.035975	0.0290465
AK4	0.00942052	0.0360385	0.058331
GC	0.00946866	0.0361636	0.0940285
SF3B5	0.00950087	0.0361686	0.0494713
CHPF2	0.00950087	0.0361686	0.0245135
SNX2	0.00954937	0.0362354	0.114743
CHSY3	0.00954937	0.0362354	0.0156601
COPB2	0.00956559	0.0362382	0.0362412
UGT1A6	0.00958182	0.036241	0.029691
DLL3	0.00961437	0.036247	0.18192
IL17A	0.00961437	0.036247	0.126529
FZR1	0.00963068	0.0362501	0.0759578
ICE2	0.00966338	0.0363148	0.0269072
HOMER1	0.00969617	0.0363214	0.229365
SEM1	0.00969617	0.0363214	0.0409017
HEY1	0.0098283	0.036586	0.185256
VPS53	0.0098117	0.036586	0.0737174
RAB11FIP5	0.00979512	0.036586	0.0457532
PDE1A	0.00984493	0.036586	0.045009
TET1	0.00984493	0.036586	0.0322287
UFD1	0.00989496	0.0367137	0.0629643
DUSP8	0.0101314	0.03679	0.215173
SNRPA1	0.0101314	0.03679	0.173451
JARID2	0.0101827	0.03679	0.117096
RANBP9	0.0100803	0.03679	0.115352
MAPK8IP2	0.0101484	0.03679	0.111137
ENTPD4	0.0101655	0.03679	0.108001
ALDH1A2	0.0101484	0.03679	0.0989993
ZFPM1	0.00997883	0.03679	0.0979904
ATP10B	0.00997883	0.03679	0.0863677
F13B	0.0100126	0.03679	0.0734974
ATP4A	0.0101143	0.03679	0.0645744
EFHB	0.00997883	0.03679	0.0514051
CEP89	0.0100295	0.03679	0.0393623
FCGBP	0.00997883	0.03679	0.0362643
FAAP20	0.0101827	0.03679	0.0305686
CYP19A1	0.0100973	0.03679	0.0136507
BLVRB	0.0100464	0.03679	0.00687983
DUSP4	0.0101998	0.0367952	0.184681
CHMP5	0.0102342	0.0368624	0.0259712
STARD3	0.0102687	0.0368841	0.106118
JMJD1C	0.0102859	0.0368841	0.0944166
TNPO3	0.0103032	0.0368841	0.074562
VPS4A	0.0103032	0.0368841	0.0303413
CCNL2	0.0103379	0.0369517	0.0945283
AREG	0.0103553	0.0369574	0.0759886
PPIE	0.0103727	0.0369632	0.125625
A2M	0.0103901	0.036969	0.127937
CBLIF	0.0104251	0.0369993	0.157771
GTF2IRD1	0.0104776	0.0369993	0.150794
CASP3	0.0104776	0.0369993	0.0920195
EIF4E	0.0104776	0.0369993	0.0843712
CHST14	0.0104776	0.0369993	0.0706183
MCM4	0.0106013	0.0371825	0.0874693
ARCN1	0.010619	0.0371825	0.0764857
CCDC168	0.0106546	0.0371825	0.0757092
PSMB10	0.0106013	0.0371825	0.0678828
AGPAT4	0.0106546	0.0371825	0.0572755
PDE7B	0.0106546	0.0371825	0.0542339
PDE8A	0.0106725	0.0371825	0.0269815
STATH	0.0106725	0.0371825	0.0200938
UGT2A2	0.0105835	0.0371825	0.000842042
DSC3	0.0107621	0.0374389	0.133293
CBL	0.0108161	0.0375712	0.10771
MAZ	0.0108523	0.037641	0.12626
NCSTN	0.010925	0.0376698	0.12326
ATP10D	0.0109068	0.0376698	0.0917631
PSMD13	0.0108886	0.0376698	0.0761745
LTN1	0.010925	0.0376698	0.0375531
PPARG	0.0109615	0.03774	0.158212
SLA2	0.0109797	0.0377475	0.0549219
DSG3	0.011127	0.0378479	0.195694
ACP5	0.011127	0.0378479	0.15201
ACSL3	0.0113323	0.0378479	0.140878
FOXG1	0.0111641	0.0378479	0.132089
BCL11B	0.0112759	0.0378479	0.131653
SH2B1	0.0112759	0.0378479	0.127273
BECN1	0.0112947	0.0378479	0.120892
ALDH1A3	0.0110716	0.0378479	0.105554
UBE4A	0.011127	0.0378479	0.0999742
CHKA	0.0112947	0.0378479	0.0998605
GUCY1A2	0.0113135	0.0378479	0.0820779
HMBS	0.0112947	0.0378479	0.0769765
PRKCD	0.0110532	0.0378479	0.0592138
SGSH	0.0112572	0.0378479	0.0563051
FADD	0.0113323	0.0378479	0.0447327
GORASP1	0.0111826	0.0378479	0.0439442
IREB2	0.01109	0.0378479	0.0400645
MNS1	0.0111641	0.0378479	0.028031
SKA3	0.0112013	0.0378479	0.0255415
BPIFB1	0.0110348	0.0378479	0.0248258
CRK	0.0113511	0.0378567	0.220741
TGFB3	0.0113888	0.0379285	−0.002919875228
PIK3R5	0.0114456	0.0380635	0.128838
HLA-B	0.0114836	0.0380817	0.0661432
CHPF	0.0114836	0.0380817	0.0392229
RASD2	0.0115217	0.0381001	0.0509132
MTFMT	0.0115217	0.0381001	0.0470153
GJA1	0.0115408	0.0381095	0.149948
UGT2B10	0.0115599	0.0381188	0.032332
GDF11	0.0115791	0.0381283	0.0191473
CETN3	0.0116175	0.038201	0.0458053
DDX4	0.0116367	0.0382105	0.0816858
DTX4	0.011656	0.0382202	0.166481
EAF1	0.0116752	0.0382299	0.0266608
AGPAT5	0.0116946	0.0382397	0.055136
EPS8L2	0.0117333	0.0383127	0.0948199
MAD2L2	0.0118501	0.0383731	0.152734
ETS1	0.0118501	0.0383731	0.0928798
UCHL1	0.011811	0.0383731	0.0661745
SLC4A1	0.0118306	0.0383731	0.0415788
METTL1	0.0117916	0.0383731	0.0253414
RGS4	0.0117916	0.0383731	0.0199826
ALPL	0.0120074	0.0384371	0.160876
ATP10A	0.0119285	0.0384371	0.151607
BST1	0.0120272	0.0384371	0.116873
TET2	0.0120669	0.0384371	0.0964978
COPS5	0.0120272	0.0384371	0.0921948
PKN2	0.012047	0.0384371	0.0769006
NOP53	0.0119877	0.0384371	0.076161
UBTF	0.0120669	0.0384371	0.0601818
AGPAT1	0.0120074	0.0384371	0.0592868
SNAPC4	0.0119679	0.0384371	0.0548074
ELOF1	0.012047	0.0384371	0.0341386
NUFIP1	0.0118893	0.0384371	0.0331805
MAEL	0.0121665	0.0386494	0.0477893
UGT1A4	0.0121665	0.0386494	0.03519
RPRD1A	0.0121866	0.0386606	0.0380873
NRXN3	0.0122669	0.0388628	0.106485
ARID1B	0.0123073	0.0388855	0.162454
TUBA4A	0.0123073	0.0388855	0.0824998
DNAAF3	0.0123275	0.0388968	0.0266083
SLBP	0.0123478	0.0389083	0.0409389
CENPU	0.012368	0.0389198	0.0505595
AGT	0.0125724	0.0389206	0.239236
HCLS1	0.0125724	0.0389206	0.197336
AMH	0.0124903	0.0389206	0.120365
NTRK1	0.012593	0.0389206	0.107462
HCK	0.0125313	0.0389206	0.106689
MYC	0.0124494	0.0389206	0.0970708
PAFAH1B1	0.0126136	0.0389206	0.0905538
ANKH	0.0125313	0.0389206	0.0903013
RAB11FIP2	0.0126343	0.0389206	0.068801
SLF1	0.0125313	0.0389206	0.0675642
CLP1	0.0125108	0.0389206	0.0578146
AHSG	0.0124494	0.0389206	0.0526463
UGT2B4	0.0126343	0.0389206	0.0310709
CBFA2T3	0.012593	0.0389206	0.0236714
AIF1	0.0125724	0.0389206	0.0221059
ZYX	0.0125518	0.0389206	0.010431
GRB10	0.0128634	0.038923	0.227015
CYP11B2	0.0126757	0.038923	0.194839
PRKACB	0.0127797	0.038923	0.160762
MBP	0.0128844	0.038923	0.114003
SNRPB2	0.0128634	0.038923	0.113499
AGAP3	0.0128844	0.038923	0.112868
USP14	0.0127797	0.038923	0.106284
CERT1	0.0128424	0.038923	0.100021
SPEN	0.0128844	0.038923	0.0946241
PPIG	0.0126757	0.038923	0.0832279
PIP	0.0127172	0.038923	0.04956
AGPAT2	0.0128215	0.038923	0.0491328
C6orf15	0.0127797	0.038923	0.0439297
ABCG5	0.0128634	0.038923	0.0347834
INSIG2	0.0127172	0.038923	0.0261986
PSPH	0.0129265	0.0389999	0.0231449
CACNB1	0.0129688	0.0390267	0.130616
ATP2A2	0.0129688	0.0390267	0.0842919
SOX2	0.0130323	0.0390448	0.148353
SNAPC1	0.0130748	0.0390448	0.0855762
ABCC4	0.0130323	0.0390448	0.0636596
CHMP1B	0.0130536	0.0390448	0.0548281
TTF2	0.0130748	0.0390448	0.0249465
GGCT	0.0130111	0.0390448	0.00818933
ACTL6B	0.0131175	0.0391223	0.141198
CTH	0.0131389	0.0391285	0.125429
INO80	0.0132031	0.0391285	0.117486
ADCY3	0.0131817	0.0391285	0.0841302
PSMC4	0.0132031	0.0391285	0.0762293
FAAH	0.0131603	0.0391285	0.0391777
RNF31	0.0132893	0.0391997	0.0644783
ICE1	0.0132461	0.0391997	0.031606
NCL	0.0133109	0.0391997	0.023469
MED22	0.0133109	0.0391997	−0.003655567108
CSGALNACT2	0.0133109	0.0391997	0.0131951
CASP4	0.0133325	0.0392141	0.0490716
SNAPC3	0.0133542	0.0392285	0.0613316
AKAP9	0.013463	0.0393654	0.221379
RB1	0.0134194	0.0393654	0.190925
SDHD	0.0134848	0.0393654	0.0894803
IMPA1	0.0134848	0.0393654	0.031308
GDNF	0.0134848	0.0393654	0.0234057
APLNR	0.0135506	0.039508	0.0756466
NOS2	0.0135725	0.0395229	0.0338837
DVL3	0.0136608	0.0397303	0.145167
CHMP4C	0.0137272	0.0398247	0.0488373
MTUS1	0.0137272	0.0398247	0.0213387
CDC73	0.0137495	0.0398398	0.059057
NLRP1	0.0137717	0.039855	0.0978045
IGF2R	0.013794	0.0398702	0.156047
RHOJ	0.0138163	0.0398854	0.100138
EFCAB7	0.0138387	0.0399007	0.0853386
PSMD11	0.0138834	0.0399806	0.059511
GRIA4	0.0139959	0.0400251	0.109656
GNPAT	0.0140185	0.0400251	0.0752142
WDR55	0.0140185	0.0400251	0.0558134
CRHR1	0.0139734	0.0400251	0.0549511
UBQLN1	0.0140185	0.0400251	0.054556
S100A7	0.0139959	0.0400251	0.0450298
RTTN	0.0139508	0.0400251	0.028727
SS18L1	0.0140865	0.0400559	0.124968
CREB3L1	0.014132	0.0400559	0.0980226
LIN28A	0.014132	0.0400559	0.0533587
GNAZ	0.0140865	0.0400559	0.0256498
ROBO1	0.014132	0.0400559	0.0238511
CPA2	0.0141092	0.0400559	0.0165951
MAP2K3	0.0141776	0.0400568	0.214035
CCND1	0.0142233	0.0400568	0.136146
KHK	0.0142692	0.0400568	0.111024
GMNN	0.0142462	0.0400568	0.063723
ORAI2	0.0142462	0.0400568	0.0585602
RARRES2	0.0142692	0.0400568	0.0488117
CBX7	0.0142692	0.0400568	0.0397322
NEMF	0.0142692	0.0400568	0.0293947
PROKR2	0.0143152	0.0401377	0.129878
FGR	0.0144307	0.0402687	0.0980933
KLF4	0.0144075	0.0402687	0.051131
BLOC1S6	0.0143844	0.0402687	0.0399037
RBCK1	0.0144307	0.0402687	−0.004691638298
SDSL	0.0144771	0.0403502	0.112839
TBX3	0.0145704	0.0403562	0.143587
NPM1	0.0145704	0.0403562	0.142999
ATAD2	0.0145704	0.0403562	0.106378
HASPIN	0.0146172	0.0403562	0.0780301
GAL3ST2	0.0146172	0.0403562	0.0758934
AK6	0.0146172	0.0403562	0.0724502
IPO5	0.014547	0.0403562	0.0688319
IFNA6	0.014547	0.0403562	0.0305305
EDNRB	0.0146641	0.0403906	0.0453113
KCTD3	0.0146641	0.0403906	0.0415225
PAF1	0.0146876	0.0404078	0.0614327
KCNJ5	0.0147348	0.0404599	0.144479
PTPN21	0.0147584	0.0404599	0.119382
PPP2R5D	0.0147584	0.0404599	0.0497293
COPG1	0.0147821	0.0404773	0.0422353
NPPA	0.0148057	0.0404948	0.136048
PCDHGB3	0.0148295	0.0405124	0.00209852
IQCE	0.014877	0.0405359	0.103914
ARG2	0.0149247	0.0405359	0.0776051
IL5	0.014877	0.0405359	0.0741791
NR3C1	0.0149008	0.0405359	0.0556808
YTHDF1	0.0149247	0.0405359	0.0410427
ENPP1	0.0151408	0.0407345	0.287437
MEFV	0.0151892	0.0407345	0.229637
IHH	0.0150684	0.0407345	0.147414
PFN3	0.0151892	0.0407345	0.0988904
METTL16	0.0151408	0.0407345	0.0915817
RAD51C	0.0151892	0.0407345	0.0723461
PRKRA	0.0150444	0.0407345	0.0687801
ADAMTS10	0.0150204	0.0407345	0.0390165
MAPRE2	0.0151166	0.0407345	0.0298471
IMPA2	0.0150925	0.0407345	0.0229337
UBE2V1	0.0151892	0.0407345	0.0184143
FLRT2	0.0153351	0.0407438	0.166346
CSNK1G2	0.0153351	0.0407438	0.133333
FAM83H	0.0153351	0.0407438	0.126208
TTLL12	0.0153107	0.0407438	0.0876921
COL16A1	0.0153107	0.0407438	0.0842918
PLA2G7	0.0153596	0.0407438	0.0681695
ORC2	0.015262	0.0407438	0.0507789
KATNA1	0.015384	0.0407438	0.0423976
FLRT1	0.0152863	0.0407438	0.0358359
AFF4	0.0152377	0.0407438	0.0356615
B4GALT1	0.015384	0.0407438	0.0250715
SULT2B1	0.0155069	0.0410228	0.0306389
CTLA4	0.0155316	0.0410417	0.0164555
HES1	0.0156058	0.0410526	0.199821
PERP	0.0155811	0.0410526	0.118121
GAS1	0.0156058	0.0410526	0.085725
ITLN1	0.0155563	0.0410526	0.0682047
ESR1	0.0157303	0.0411274	0.206385
BAZ1B	0.0160577	0.0411274	0.18609
PBRM1	0.0160069	0.0411274	0.149362
ASPH	0.0158555	0.0411274	0.141059
GRIN2D	0.0158555	0.0411274	0.127499
ESPNL	0.0158807	0.0411274	0.125233
LDHAL6A	0.0159059	0.0411274	0.123072
HELLS	0.0159059	0.0411274	0.11464
KCNE2	0.0160831	0.0411274	0.112219
KALRN	0.0159816	0.0411274	0.110257
DHTKD1	0.0157803	0.0411274	0.105656
ADIPOQ	0.0160831	0.0411274	0.095279
CTPS1	0.0160577	0.0411274	0.0902689
RAB11FIP1	0.0159563	0.0411274	0.0793231
TOPBP1	0.0161086	0.0411274	0.0735424
TDRD1	0.0160577	0.0411274	0.0622079
CYP2E1	0.0160831	0.0411274	0.0587693
PPOX	0.0159563	0.0411274	0.0565094
QPRT	0.0158053	0.0411274	0.0531509
UROD	0.0160831	0.0411274	0.0526944
FECH	0.0158807	0.0411274	0.0475765
ULK3	0.0159311	0.0411274	0.0463167
GALC	0.0160323	0.0411274	0.0219055
CYP26C1	0.0160831	0.0411274	0.0206051
RAB7A	0.0160577	0.0411274	0.0146424
BLOC1S3	0.0159059	0.0411274	0.0119583
HLA-DRA	0.0161086	0.0411274	0.00840913
GSR	0.0162108	0.0413432	0.0780627
DUSP3	0.0162364	0.0413636	0.18456
GABARAPL1	0.0163393	0.0414453	0.113567
SOCS2	0.0163393	0.0414453	0.101194
TWF2	0.0163393	0.0414453	0.079149
RSPH9	0.0162878	0.0414453	0.0368674
TUBA3E	0.016391	0.0414864	0.0939405
SMPD1	0.016391	0.0414864	0.0291365
QDPR	0.0164169	0.0415071	0.0559981
POLR2I	0.0165207	0.0416797	0.0363444
PIGR	0.0165207	0.0416797	0.0203834
TXNL4A	0.0165468	0.0417005	0.151554
TIRAP	0.016599	0.0417631	0.0524843
NTF3	0.0166252	0.0417631	0.0202089
CSGALNACT1	0.0166252	0.0417631	0.00466627
NOVA1	0.0166514	0.0417815	0.113166
LTA4H	0.0167039	0.0417815	0.108905
HAND2	0.0166776	0.0417815	0.0866683
PSMB11	0.0167039	0.0417815	0.0409383
CYP17A1	0.0167565	0.0418238	0.110082
MYB	0.0167565	0.0418238	0.0559551
GH1	0.0168093	0.0418663	0.0889874
UGT1A3	0.0168093	0.0418663	0.00871544
CDC20	0.0168357	0.0418876	0.197778
PRPF6	0.0169418	0.0419061	0.148367
IVL	0.0168622	0.0419061	0.134497
MAPK8IP1	0.0169153	0.0419061	0.131704
MTNR1A	0.0169685	0.0419061	0.0374005
BDKRB2	0.0169685	0.0419061	0.0287004
POLR2D	0.0168887	0.0419061	0.0282719
CNN1	0.0169153	0.0419061	0.019418
DUSP5	0.0169951	0.0419277	0.187792
NLRP4	0.0170486	0.0419487	0.168743
NDE1	0.0170753	0.0419487	0.120904
ALKBH5	0.0170753	0.0419487	0.0580573
PRDX1	0.0170218	0.0419487	0.0500359
PTK2B	0.0172637	0.0421023	0.172735
KRT9	0.0172367	0.0421023	0.103211
PTPRD	0.0172637	0.0421023	0.0718773
SUPT4H1	0.0172097	0.0421023	0.0611398
FOLH1	0.0171558	0.0421023	0.0578609
ATG3	0.0172367	0.0421023	0.0473605
EPG5	0.0172367	0.0421023	0.00279275
FGFR2	0.0173178	0.0421027	0.109511
GRAMD1B	0.0173178	0.0421027	0.0685856
ELL2	0.0172907	0.0421027	0.0211438
NUDT12	0.0173721	0.0421036	0.143507
ATP8A1	0.0173721	0.0421036	0.0898996
IFNA8	0.017345	0.0421036	0.0304196
ERLIN1	0.0173993	0.0421259	0.0723719
LFNG	0.0175085	0.0421288	0.179274
POU5F1	0.0174266	0.0421288	0.161977
ATP1B2	0.0175085	0.0421288	0.0832256
SCLT1	0.0174538	0.0421288	0.0518009
MOV10L1	0.0174811	0.0421288	0.0460811
CERS2	0.0175085	0.0421288	0.0223934
GEMIN4	0.0175359	0.0421513	0.0241975
DAAM1	0.0175633	0.0421739	0.0251426
ACVR2B	0.0177562	0.0422344	0.188314
JPH2	0.0177286	0.0422344	0.169356
HYAL2	0.0178395	0.0422344	0.151878
PPP2R5A	0.0177009	0.0422344	0.140701
AMACR	0.0176457	0.0422344	0.135957
PBX1	0.0177839	0.0422344	0.110904
PSMD6	0.0177839	0.0422344	0.0928948
KDM8	0.0176733	0.0422344	0.07947
TRIM33	0.0178952	0.0422344	0.0792707
KSR1	0.0178673	0.0422344	0.0769727
TMEM170A	0.0178673	0.0422344	0.0677939
PPP2R5E	0.0177839	0.0422344	0.0594488
HNRNPA0	0.0177562	0.0422344	0.047386
ANKK1	0.0178673	0.0422344	0.0369605
CYP3A5	0.0176733	0.0422344	0.0294497
LSP1	0.0178952	0.0422344	0.0171944
MAP3K14	0.0178952	0.0422344	0.0164425
ATXN10	0.017979	0.042351	0.0858795
GYPB	0.018007	0.042351	0.0523144
CCL2	0.018035	0.042351	0.0447861
HMOX1	0.018035	0.042351	0.0348378
TFF3	0.018035	0.042351	0.012031
DGKE	0.0181476	0.0424875	0.0680265
GINS1	0.0181476	0.0424875	0.045567
B4GALT2	0.0181476	0.0424875	0.0188568
IL27	0.0181758	0.0425111	0.0245714
DNMT1	0.0182324	0.042516	0.108373
PDE7A	0.0182324	0.042516	0.0300119
AMOTL1	0.0182324	0.042516	0.0154528
BPGM	0.0182891	0.042545	0.126451
TTR	0.0183175	0.042545	0.0767909
CREB3L2	0.0182891	0.042545	0.0630261
CBX5	0.0183175	0.042545	0.0556933
EPHX2	0.018403	0.0427012	0.0396662
RALGDS	0.0184316	0.0427252	0.0767005
DAPK3	0.0184888	0.0428155	0.0951111
SNRPE	0.0185175	0.0428395	0.165532
COL2A1	0.0186038	0.0429542	0.0901665
POU1F1	0.0186038	0.0429542	0.0124708
GCK	0.0186904	0.0430269	0.158392
DLG5	0.0186904	0.0430269	0.0390324
IARS2	0.0186904	0.0430269	0.0386694
PRL	0.0187483	0.0430334	0.0942581
MICAL3	0.0187193	0.0430334	0.067288
CLCN6	0.0187483	0.0430334	0.0589742
CABP1	0.0188647	0.0431312	0.144646
PCLO	0.0188647	0.0431312	0.0978933
CHAD	0.0188647	0.0431312	0.0503239
FERMT2	0.0188647	0.0431312	0.048722
LACRT	0.0188938	0.0431558	0.0333098
EPB41L2	0.018923	0.0431804	0.0643834
BPTF	0.0189816	0.0432201	0.264371
PKP3	0.0191877	0.0432201	0.118052
ST6GALNAC1	0.0192173	0.0432201	0.112665
PPP2R3A	0.0191286	0.0432201	0.105184
UBXN7	0.0191877	0.0432201	0.0827827
ALDH3B2	0.0190992	0.0432201	0.0680818
TRMT1	0.0192173	0.0432201	0.0663507
PROC	0.0192173	0.0432201	0.0617521
GOLGA3	0.0190403	0.0432201	0.0526379
ATG12	0.0190403	0.0432201	0.0513425
APOF	0.0191582	0.0432201	0.0505666
ABHD12	0.0192173	0.0432201	0.0363584
CPOX	0.0190697	0.0432201	0.0327797
ABI1	0.0192173	0.0432201	0.0103721
HPS4	0.0191877	0.0432201	0.00873899
ORC1	0.019247	0.0432452	0.0733808
CACNA1E	0.0193064	0.0433371	0.0163714
KRT14	0.0193361	0.0433623	0.117723
HSP90AB1	0.0193659	0.0433876	0.146926
TRPC6	0.0193958	0.0433967	0.102056
MAK	0.0194256	0.0433967	0.0602442
RTN4R	0.0194256	0.0433967	0.0182334
FLT3	0.0195155	0.0435559	0.182402
YBX3	0.019848	0.0437106	0.147318
PRPF4	0.0197265	0.0437106	0.128477
NLRP12	0.0198785	0.0437106	0.113797
RAP1GDS1	0.019848	0.0437106	0.105889
APOC3	0.019848	0.0437106	0.084642
ASZ1	0.0199395	0.0437106	0.0769718
FCSK	0.0198785	0.0437106	0.0683085
STX4	0.0196963	0.0437106	0.0657751
GOT1L1	0.019909	0.0437106	0.0566526
BDP1	0.0197569	0.0437106	0.0520906
SAA4	0.019909	0.0437106	0.0455678
DNAAF5	0.0196661	0.0437106	0.0406654
DMTN	0.0197569	0.0437106	0.0403673
GUSB	0.0197872	0.0437106	0.0332375
GSTA5	0.0199395	0.0437106	0.030969
TDG	0.0196963	0.0437106	0.0275593
ANAPC15	0.0197872	0.0437106	0.0257239
GAP43	0.0199395	0.0437106	0.0127218
KIF7	0.019909	0.0437106	0.0100867
ARRB1	0.0201545	0.0437719	0.121539
MKNK1	0.0200621	0.0437719	0.0909167
PTPN12	0.0200929	0.0437719	0.0788759
KIF1A	0.0200314	0.0437719	0.0724388
LCN2	0.0200929	0.0437719	0.0628749
GOT2	0.0201545	0.0437719	0.0481929
FAM20C	0.0201545	0.0437719	0.0402126
SARS2	0.0200314	0.0437719	0.0365182
CRLS1	0.0201236	0.0437719	0.0341096
DNAAF2	0.0201236	0.0437719	0.0177136
PNN	0.0202472	0.0438512	0.0283279
AHSP	0.0202472	0.0438512	0.0232303
IRF8	0.0202472	0.0438512	−0.003215696278
KCNAB3	0.0202782	0.0438777	0.0590983
SERPINF2	0.0203092	0.0439043	0.0269256
GALNS	0.0203402	0.0439309	0.129822
KCNK18	0.0204337	0.044092	0.0402079
MATR3	0.0204962	0.0441455	0.0398104
FCGR2B	0.0204962	0.0441455	0.0299389
CCDC6	0.0205588	0.0442397	0.0831887
CYP2C8	0.0206531	0.0444018	0.0504742
GRB7	0.0207794	0.0445098	0.161414
HSD17B6	0.0207794	0.0445098	0.0718058
KCNE3	0.0207478	0.0445098	0.0694795
PSMB2	0.0207794	0.0445098	0.067816
SH3GL3	0.0209701	0.0447953	0.0691987
RAB25	0.0209701	0.0447953	0.0456928
GBF1	0.0209382	0.0447953	0.0388676
CHRD	0.021002	0.0448225	0.0929368
SLC2A1	0.0210339	0.0448499	−0.008864779742
PUF60	0.0210659	0.0448772	0.0884647
SMG5	0.021098	0.0449046	0.051179
VWF	0.0212266	0.0449573	0.174395
KCNH2	0.0213234	0.0449573	0.149609
ENO4	0.0211622	0.0449573	0.137945
LCOR	0.0215183	0.0449573	0.107227
SHISA9	0.0214532	0.0449573	0.102814
CWC22	0.0215183	0.0449573	0.0935482
PADI3	0.0214532	0.0449573	0.0919743
PPAT	0.0211943	0.0449573	0.0873459
TGFB2	0.0215509	0.0449573	−0.00441197287
BMI1	0.0212911	0.0449573	0.0843883
IL17C	0.0215836	0.0449573	0.0818275
UGP2	0.0212266	0.0449573	0.0794923
MS4A1	0.0214207	0.0449573	0.076656
ZNF865	0.0213558	0.0449573	0.0590857
GNA13	0.0212588	0.0449573	0.0570747
ASS1	0.0215183	0.0449573	0.0518743
PSMD2	0.0213234	0.0449573	0.051658
UROS	0.0215183	0.0449573	0.050923
MYO18A	0.0215509	0.0449573	0.050665
ZNF830	0.0215183	0.0449573	0.0443502
TGFA	0.0213882	0.0449573	0.0440737
PIMREG	0.0213882	0.0449573	0.024538
ADD3	0.0215836	0.0449573	0.0183471
BGLAP	0.0212588	0.0449573	0.00901331
STAT3	0.0216163	0.0449619	0.144092
GRIP1	0.0216818	0.0449619	0.0936576
UBR1	0.021649	0.0449619	0.0572826
TFF1	0.0216818	0.0449619	0.035887
OMG	0.021649	0.0449619	0.0250379
LIG1	0.0217475	0.0450184	0.0673532
GATM	0.0217475	0.0450184	0.0380136
ATP1A4	0.0218134	0.0450353	0.122263
MTHFR	0.0217804	0.0450353	0.0489585
SPTLC1	0.0218134	0.0450353	0.0282935
BAZ1A	0.0218794	0.0451319	0.117277
NNT	0.0219125	0.0451604	0.0841394
GOLGB1	0.0219788	0.0451777	0.0625139
FBF1	0.0219788	0.0451777	0.0421468
TST	0.0219788	0.0451777	0.0419181
EPB42	0.0220453	0.0452746	0.108271
PAX3	0.0221119	0.0453716	0.0382303
TKT	0.0221787	0.0454688	0.137007
TALDO1	0.0222457	0.0454866	0.144608
HGS	0.0222122	0.0454866	0.103706
SOX9	0.0222457	0.0454866	0.0800535
DDC	0.0224139	0.0457906	0.0286518
STIL	0.0225832	0.0460961	0.128172
CIITA	0.0226171	0.0461253	0.0398254
CREB3L3	0.0229249	0.0461299	0.0978144
SET	0.0229938	0.0461299	0.0968655
DLAT	0.0227193	0.0461299	0.0963216
GRIN3B	0.0229593	0.0461299	0.0930198
CNP	0.0226512	0.0461299	0.0856844
TEX10	0.0229249	0.0461299	0.082679
ENTPD1	0.0229593	0.0461299	0.0806345
ACTR8	0.0229249	0.0461299	0.0679443
ABCB8	0.0228562	0.0461299	0.0673759
SLX4	0.0228562	0.0461299	0.0604721
AKAP1	0.0229938	0.0461299	0.0567677
GFRA2	0.0228905	0.0461299	0.0549143
CEP164	0.0229249	0.0461299	0.0542175
AK9	0.0229249	0.0461299	0.0383024
SPATA7	0.0227193	0.0461299	0.0345088
TRPV2	0.0227877	0.0461299	0.0273532
LRPPRC	0.0229249	0.0461299	0.0252587
SNPH	0.0226852	0.0461299	0.0171643
POLB	0.0226852	0.0461299	0.00926803
NPHP3	0.0230283	0.0461596	0.0653842
ZCCHC2	0.0230628	0.0461893	0.0943614
RXFP3	0.0230974	0.046219	0.0831008
VPS16	0.0231667	0.0463181	0.0359581
ASH2L	0.0232014	0.0463479	0.168139
BMP7	0.023271	0.0463682	0.0709998
CASR	0.023271	0.0463682	0.070929
MYO9B	0.0232362	0.0463682	0.0418128
SLC6A17	0.0233757	0.0465372	−0.007431384014
GNB2	0.0235862	0.0466391	0.0971107
FRS2	0.023551	0.0466391	0.0933895
SIX1	0.0235159	0.0466391	0.0848543
INO80B	0.0235862	0.0466391	0.0614061
TTBK2	0.0235159	0.0466391	0.0490573
PLK5	0.0235862	0.0466391	0.0323615
EGR1	0.0235862	0.0466391	0.00913887
MLX	0.0234808	0.0466391	0.00248775
PTH	0.0236215	0.0466694	0.0523103
TLX1	0.0236921	0.0467694	0.0585647
FRAT1	0.0237275	0.0467998	0.00968013
RIN1	0.0237984	0.0468213	0.146553
GABRB3	0.0237984	0.0468213	0.113931
ATG5	0.0237984	0.0468213	0.0898236
LRP2BP	0.0238695	0.0468823	0.0473307
OGG1	0.0238695	0.0468823	0.0460714
CISH	0.0239764	0.0469742	0.0793943
TUBAL3	0.0239764	0.0469742	0.0760153
SYMPK	0.0239407	0.0469742	0.0107559
TFDP1	0.0240121	0.0470048	0.0297423
EPOP	0.0240479	0.0470356	0.0742085
PROB1	0.0240837	0.0470663	0.106777
EVPL	0.0241196	0.0470971	0.107265
STAM	0.0241915	0.0471195	0.117778
SH2B3	0.0241555	0.0471195	0.0879934
PLXNB2	0.0241915	0.0471195	0.06159
ATP1B1	0.0242635	0.0471814	0.103146
F7	0.0242635	0.0471814	0.0589209
APOH	0.0243358	0.0472826	0.0655995
FN1	0.024372	0.0473136	0.0996827
ADRB2	0.0244082	0.0473447	0.108185
NMNAT1	0.0244445	0.0473758	0.0788881
TEKT4	0.0244808	0.047407	0.0273866
PON1	0.0245172	0.0474382	0.0821008
DBF4	0.02459	0.0475006	0.0688001
ANAPC1	0.02459	0.0475006	0.0411657
HLA-DMB	0.0246265	0.0475319	0.023617
BRD7	0.0246997	0.0475555	0.106696
CFAP45	0.0246631	0.0475555	0.0234442
HACL1	0.0246997	0.0475555	0.0201121
SOBP	0.0248097	0.0475718	0.223795
CPT1C	0.0248097	0.0475718	0.156876
RASSF1	0.0247363	0.0475718	0.069391
SNX5	0.024773	0.0475718	0.0581644
TH	0.0248097	0.0475718	0.0337218
ARID1A	0.0251052	0.0475927	0.146906
RUVBL2	0.0249941	0.0475927	0.0797142
KCTD2	0.0249571	0.0475927	0.076111
POLM	0.0250681	0.0475927	0.0747995
MIS18A	0.0250311	0.0475927	0.0671886
TRAK1	0.0251052	0.0475927	0.0622492
MAP4K1	0.0248833	0.0475927	0.0594475
CMPK2	0.0248465	0.0475927	0.0506172
IKZF1	0.0251052	0.0475927	0.0463247
CYP3A7	0.0251052	0.0475927	0.0372523
PTBP2	0.0249571	0.0475927	0.0298003
GSDMD	0.0248833	0.0475927	0.0271064
ANAPC11	0.0250311	0.0475927	0.0154358
DDX20	0.0249571	0.0475927	0.00641353
WDR62	0.0251424	0.0476245	0.0505038
RMC1	0.0251795	0.0476564	0.0209114
KIAA0408	0.0252541	0.0477203	0.0948657
PRRG2	0.0252541	0.0477203	0.0565637
DSG1	0.0253662	0.0478164	0.08283
C2CD3	0.0253662	0.0478164	0.0495378
MYBL2	0.0253288	0.0478164	0.020016
RYR3	0.0254787	0.0478726	0.171529
PTPRR	0.0259712	0.0478726	0.168299
ALB	0.0259712	0.0478726	0.134184
CHEK2	0.0254412	0.0478726	0.119238
HSD11B2	0.0258569	0.0478726	0.105262
HDAC2	0.0258569	0.0478726	0.101378
INO80D	0.0259331	0.0478726	0.0931275
B3GNT6	0.0258188	0.0478726	0.08714
GH2	0.0258949	0.0478726	0.0792974
CTR9	0.0258188	0.0478726	0.0691984
ZCWPW1	0.0258188	0.0478726	0.0623674
PIWIL4	0.0257809	0.0478726	0.0607436
AGTPBP1	0.0256672	0.0478726	0.0573926
ATP13A3	0.0258569	0.0478726	0.0561502
SIRT7	0.0258569	0.0478726	0.0548414
CINP	0.0258569	0.0478726	0.0545508
DENND10	0.0256294	0.0478726	0.0538657
FAM13A	0.0255163	0.0478726	0.0505201
UNC5A	0.0255163	0.0478726	0.0484045
SLC31A1	0.0260094	0.0478726	0.0472252
WWP2	0.0255163	0.0478726	0.0444207
EXOC1L	0.0260094	0.0478726	0.0443489
NSUN7	0.0255917	0.0478726	0.0428004
YTHDF3	0.0256294	0.0478726	0.0402431
GOT1	0.0259712	0.0478726	0.0399524
NTF4	0.0259712	0.0478726	0.0394077
ANKRD44	0.0259331	0.0478726	0.0349047
YIPF3	0.0259712	0.0478726	0.0331042
GAMT	0.0257429	0.0478726	0.0235963
B4GALT3	0.0259712	0.0478726	0.0086665
IMPDH1	0.0261244	0.0479287	0.0800387
CRYL1	0.0261244	0.0479287	0.0727488
FBXW11	0.0261244	0.0479287	0.071285
TICAM1	0.0261628	0.0479287	0.0399604
USO1	0.0261628	0.0479287	0.0324079
DAO	0.026086	0.0479287	0.0211228
MTHFS	0.0262012	0.0479616	0.0535227
SP7	0.0262397	0.0479946	0.0491595
PGAM2	0.0265105	0.0480023	0.117196
PANX1	0.0264329	0.0480023	0.0820801
TIPIN	0.0265105	0.0480023	0.0703967
CHMP2A	0.0263942	0.0480023	0.0686318
DRD2	0.0263555	0.0480023	0.0626282
TIAM1	0.0264717	0.0480023	0.0592193
APOA5	0.0263555	0.0480023	0.054514
MT1E	0.0264717	0.0480023	0.0538774
FSHR	0.0265105	0.0480023	0.0481282
PSTK	0.0264329	0.0480023	0.0394692
PRKAR2B	0.0263942	0.0480023	0.036764
PLA2G4E	0.0264329	0.0480023	0.0154199
HLA-DRB5	0.0263555	0.0480023	0.00603223
AMBN	0.0266663	0.0480175	0.138775
FLG	0.0266663	0.0480175	0.126084
PKMYT1	0.0266273	0.0480175	0.119856
TMEM127	0.0267445	0.0480175	0.109987
WBP11	0.0267445	0.0480175	0.0807836
ZNF302	0.0265883	0.0480175	0.0664736
FCRL5	0.0266273	0.0480175	0.0657765
PMCH	0.0265883	0.0480175	0.0583649
EPB41	0.0266273	0.0480175	0.0251516
NOL12	0.0267053	0.0480175	0.014003
LYST	0.0267053	0.0480175	0.00476915
SULF1	0.0267836	0.0480509	0.0735459
ONECUT3	0.0268228	0.0480844	0.171563
CD79B	0.0268621	0.048118	0.00572785
CCNB2	0.0269014	0.0481515	0.188247
SAMD5	0.0269801	0.0482188	0.109299
PRKCQ	0.0269801	0.0482188	0.0210224
ADH1B	0.0270196	0.0482524	0.0746053
PRKACG	0.0270591	0.0482861	0.140007
ARRB2	0.0272573	0.0483084	0.18307
MAPT	0.0272573	0.0483084	0.150209
MICALL1	0.0271779	0.0483084	0.0774189
ELMO2	0.0272176	0.0483084	0.0620979
CHST5	0.0272176	0.0483084	0.056508
ABHD6	0.0272176	0.0483084	0.0480314
ICOS	0.0271779	0.0483084	0.0376114
IFNA7	0.0271382	0.0483084	0.0372173
KMT2E	0.0271779	0.0483084	0.031757
ASDURF	0.0272971	0.0483424	0.0273946
NPR1	0.0273369	0.0483763	0.101128
PACRGL	0.0273768	0.0484103	0.0142353
LDHC	0.0274567	0.0484419	0.12643
SPAG17	0.0274167	0.0484419	0.0537805
GFI1B	0.0274567	0.0484419	0.0325226
MBTPS1	0.0275368	0.0485466	0.113882
CCDC103	0.0276171	0.048615	0.040408
EDN1	0.0276171	0.048615	0.0240203
PSME4	0.0276976	0.04872	0.0468793
PTPN7	0.0277783	0.0487521	0.192689
FJX1	0.0277783	0.0487521	0.144966
DOHH	0.0277783	0.0487521	0.0770684
SOX7	0.0278187	0.0487864	0.0454669
CCDC92	0.0278592	0.0488208	0.059156
MXD4	0.0279403	0.0488898	0.00723915
MYO5B	0.0279403	0.0488898	0.00020251
CELSR3	0.0283487	0.0489098	0.179244
NCF2	0.0281439	0.0489098	0.130084
SOS2	0.0281847	0.0489098	0.0988282
NFRKB	0.0283076	0.0489098	0.0835627
VPS35L	0.0283076	0.0489098	0.0682216
AGO3	0.0279809	0.0489098	0.0630831
LUC7L	0.0280216	0.0489098	0.0574632
GRIN3A	0.0283076	0.0489098	0.0562029
CHRNA5	0.0282256	0.0489098	0.0469963
INHBA	0.0282666	0.0489098	0.0437794
ZNF787	0.0283487	0.0489098	0.0434215
ZNF569	0.0282666	0.0489098	0.0431059
NEU4	0.0281847	0.0489098	0.0429968
NBAS	0.0283076	0.0489098	0.0420235
LRRTM3	0.0283487	0.0489098	0.0392893
SPACA6	0.0282666	0.0489098	0.0349438
NMRK1	0.0280216	0.0489098	0.0154878
STX19	0.0283487	0.0489098	0.00257344
EBI3	0.0281847	0.0489098	0.000457933
PACSIN3	0.0284309	0.0489795	0.0341023
SEMA4D	0.0284309	0.0489795	0.0142055
PIK3R1	0.028762	0.0490081	0.222817
P2RX3	0.0285547	0.0490081	0.171708
PTPRF	0.0286789	0.0490081	0.107749
NOXO1	0.0288453	0.0490081	0.102997
TENM3	0.0286375	0.0490081	0.0985674
SEC24C	0.0288036	0.0490081	0.0886773
CEP170B	0.0285961	0.0490081	0.0785674
ARAP1	0.028762	0.0490081	0.0761977
PRPF38A	0.0288036	0.0490081	0.0711626
CEP97	0.0285134	0.0490081	0.0710632
TRIP11	0.0288453	0.0490081	0.0642399
WTAP	0.0285547	0.0490081	0.0631149
MGAT4D	0.028762	0.0490081	0.0600361
CARD8	0.0285547	0.0490081	0.0526565
ME3	0.0286375	0.0490081	0.0513333
MARK3	0.0285547	0.0490081	0.046691
BPIFA2	0.0288036	0.0490081	0.0448031
ATAD1	0.0288036	0.0490081	0.0169286
HOXA1	0.0288036	0.0490081	0.00443882
GP9	0.028887	0.0490434	0.0446199
VAMP1	0.0289705	0.0491497	0.0450313
CD2	0.0290124	0.049185	0.0231127
SPAM1	0.0290963	0.0492203	0.100209
GNAI3	0.0290963	0.0492203	0.0548514
ALOXE3	0.0290543	0.0492203	0.0426873
LTF	0.0292224	0.0492205	0.184162
SRRT	0.0292224	0.0492205	0.139857
FAM20A	0.0291383	0.0492205	0.108065
C1GALT1	0.0292224	0.0492205	0.096162
DDX46	0.0292646	0.0492205	0.0820685
SDF2L1	0.0291803	0.0492205	0.0482745
TDRKH	0.0292646	0.0492205	0.0290624
NR4A1	0.0292646	0.0492205	0.0257942
NDN	0.0293491	0.0492918	0.0656143
AKR1C3	0.0293491	0.0492918	0.0160206
CPEB2	0.0293914	0.0492921	0.15981
SERPINA5	0.0293914	0.0492921	0.0215004
PPIB	0.0294337	0.0493278	0.0234875
AKAP8L	0.0295186	0.0493994	0.0465233
CFAP77	0.0295186	0.0493994	0.0232712
IGFBP2	0.0295611	0.0493999	0.0687204
GAB2	0.0295611	0.0493999	0.0596281
UGT2B11	0.029689	0.0495782	0.00757412
DERL1	0.0297317	0.0496141	0.0155493
PFN1	0.0299031	0.0496916	0.106942
FXN	0.0299891	0.0496916	0.097401
CYP1B1	0.0298602	0.0496916	0.0744655
SIPA1L1	0.0300753	0.0496916	0.0723171
BRD8	0.0299461	0.0496916	0.0705031
USE1	0.0300753	0.0496916	0.0672426
GAST	0.0298602	0.0496916	0.0663069
FSIP2	0.0299031	0.0496916	0.0638987
SLC24A4	0.0299891	0.0496916	0.0553485
ATF7IP	0.0298173	0.0496916	0.05155
CABLES1	0.0300753	0.0496916	0.0453369
COL10A1	0.0299461	0.0496916	0.0375798
SPACA9	0.0300322	0.0496916	0.0204825
CD53	0.0300753	0.0496916	0.0122129
UBE4B	0.0301185	0.0496928	0.0592671
MED21	0.0301185	0.0496928	−0.02720858429
HLA-E	0.0301617	0.0497291	0.0454426
TRA2B	0.030205	0.0497304	0.0694522
SLC22A3	0.030205	0.0497304	0.049228
STX8	0.0302483	0.0497667	0.064019
PRPF40A	0.0302917	0.0498031	0.0391788
PGAM1	0.0303786	0.0498061	0.125806
JPH4	0.0303351	0.0498061	0.116369
KCNJ3	0.0303786	0.0498061	0.0950734
CHCHD4	0.0303786	0.0498061	0.0377494
PRKCG	0.0304221	0.0498078	0.160503
SPAG8	0.0304221	0.0498078	0.0165724
RHOQ	0.0304657	0.0498443	0.0581814
WDR5	0.0305094	0.049846	0.17998
GGT5	0.0305094	0.049846	0.0497647
TUBB4A	0.0305968	0.0498497	0.0923439
DICER1	0.0305968	0.0498497	0.0470563
POLR3B	0.0305968	0.0498497	0.0317388
REV3L	0.0305531	0.0498497	0.026991
RHAG	0.0306406	0.0498517	0.0707042
E2F3	0.0306406	0.0498517	0.0369578
ATXN1L	0.0306845	0.0498537	0.0800313
ZNF598	0.0306845	0.0498537	0.024947
SHH	0.0308604	0.0500701	0.146521
UGT1A10	0.0308604	0.0500701	0.00278526
GRIA2	0.0309929	0.050183	0.117853
KCND3	0.0310371	0.050183	0.0851928
PCGF6	0.0310371	0.050183	0.0534792
ADH4	0.0309929	0.050183	0.0503002
F12	0.0310371	0.050183	0.00990348
APOC4	0.0311258	0.0502916	0.0357365
PTK6	0.0311703	0.0503287	0.0925016
HOXD13	0.0312147	0.0503311	0.0508458
UGT1A7	0.0312147	0.0503311	0.00806558
UMPS	0.0312593	0.0503682	0.0811962
NSMF	0.0313038	0.0504053	0.0873068
TRAK2	0.0313485	0.0504078	0.0800699
SFN	0.0313485	0.0504078	0.0674132
NSUN5	0.0313932	0.0504451	0.10735
TUBA1C	0.0314379	0.0504477	0.0689966
GPSM1	0.0314379	0.0504477	0.0668264
FAU	0.0316174	0.0505123	0.259888
PLK1	0.0322523	0.0505123	0.213418
FOXK1	0.0320698	0.0505123	0.133937
FKBP6	0.0322066	0.0505123	0.125145
WDR72	0.0320243	0.0505123	0.109417
TUBB1	0.0319335	0.0505123	0.107517
PRG2	0.0315275	0.0505123	0.107125
PPL	0.032298	0.0505123	0.105796
TARDBP	0.0321153	0.0505123	0.100356
VANGL1	0.0320698	0.0505123	0.0903305
MC1R	0.0318882	0.0505123	0.0897626
PPP1CB	0.032298	0.0505123	0.0850765
UCP1	0.0320243	0.0505123	0.0817726
TFPT	0.0317977	0.0505123	0.077507
ARVCF	0.0319335	0.0505123	0.0732785
DTYMK	0.0321609	0.0505123	0.0638604
MCM5	0.0319335	0.0505123	0.0623576
PYGB	0.0322523	0.0505123	0.0588268
SERPINC1	0.032298	0.0505123	0.0551719
IRF2BP1	0.0317074	0.0505123	0.0544026
TDRD9	0.032298	0.0505123	0.0531045
GPD1	0.0322066	0.0505123	0.0504822
EXOC6B	0.0317526	0.0505123	0.0483347
POLR3D	0.0322523	0.0505123	0.0476219
ORC6	0.0321609	0.0505123	0.0465986
IGFBP4	0.0321153	0.0505123	0.0417785
SNRNP35	0.0320698	0.0505123	0.0387883
DRD4	0.0321609	0.0505123	0.0296525
CBLL1	0.0318429	0.0505123	0.0272379
CFAP161	0.0322523	0.0505123	0.0203686
CCND2	0.0317526	0.0505123	0.0184422
TAGLN	0.0319335	0.0505123	0.0165799
TEX15	0.0317526	0.0505123	0.0155158
HTR1B	0.032298	0.0505123	0.0152431
STX2	0.0316174	0.0505123	0.0128608
NKG7	0.0319789	0.0505123	0.0114534
ATF7	0.032298	0.0505123	0.00785444
FAN1	0.0320698	0.0505123	−0.006331871775
MAD2L1	0.0325736	0.0505382	0.112021
MGAT4A	0.0324815	0.0505382	0.0818216
PDHX	0.0324815	0.0505382	0.0798531
TCL1A	0.0325736	0.0505382	0.0638012
MAP3K3	0.0324815	0.0505382	0.0519917
HTR1D	0.0324815	0.0505382	0.0419419
FEM1B	0.0323438	0.0505382	0.0416654
REV1	0.0325275	0.0505382	0.0387517
XRCC3	0.0323897	0.0505382	0.0306164
PRR5	0.0325736	0.0505382	0.0126055
CNTFR	0.0325736	0.0505382	0.0105434
COCH	0.0324815	0.0505382	0.00664374
KMT2B	0.0326197	0.0505428	0.134189
IL27RA	0.0326197	0.0505428	0.0313759
RAD51AP1	0.0326659	0.0505809	0.0175288
GUCY1A1	0.0327121	0.050619	0.0588357
IDH1	0.0328048	0.0506953	0.114453
JUNB	0.0328048	0.0506953	0.00485199
SLC28A1	0.0328512	0.0507335	0.0486312
SAA2	0.0328976	0.0507717	0.0631189
PDGFC	0.0330373	0.0509537	0.0592992
NGLY1	0.0331307	0.0509634	0.111917
ORC5	0.0331307	0.0509634	0.07414
POP4	0.0331307	0.0509634	0.071921
ALDH3B1	0.0330839	0.0509634	0.0636317
HTATIP2	0.0331774	0.0510019	0.0261182
VPS26C	0.0332243	0.0510403	0.0452104
RBM25	0.0333181	0.0510609	0.0912352
HEYL	0.0334121	0.0510609	0.0861453
GLI2	0.0334121	0.0510609	0.0568621
CEACAM8	0.0332711	0.0510609	0.0389873
DRD1	0.0334121	0.0510609	0.0278363
KCNK15	0.0333651	0.0510609	0.0234141
PIWIL2	0.0333651	0.0510609	0.0184001
ARHGEF18	0.0333651	0.0510609	0.00163598
ANP32A	0.0336008	0.051149	0.150355
LHX1	0.0335536	0.051149	0.0897664
LRTOMT	0.0336008	0.051149	0.0721444
CKB	0.0335536	0.051149	0.0532667
LGALS1	0.0335064	0.051149	0.017388
CEP295	0.0336008	0.051149	0.0148217
GRK3	0.0336482	0.0511877	0.0540185
GSTA3	0.0336955	0.0511933	0.0441688
TNR	0.0336955	0.0511933	0.0298938
GFER	0.033743	0.0511989	0.114872
SLC17A1	0.033743	0.0511989	0.0579106
LUC7L2	0.0338856	0.051382	0.0893112
P2RX7	0.0339332	0.0514209	0.199186
DIAPH3	0.0339809	0.0514266	0.0917543
TNS3	0.0339809	0.0514266	0.0468552
THBD	0.0340765	0.0515379	0.0392872
PTOV1	0.0341244	0.0515556	0.0501067
ARPP19	0.0341723	0.0515556	0.0478798
MST1	0.0342203	0.0515556	0.0421081
BFSP1	0.0341723	0.0515556	0.0413783
TICAM2	0.0342203	0.0515556	0.0404531
GGT6	0.0342203	0.0515556	0.0300642
TOP2B	0.0342683	0.0515947	0.00684404
HYAL1	0.0343645	0.0516916	0.102165
TAP2	0.0345093	0.0516916	0.0910321
TOP3B	0.0344127	0.0516916	0.0504129
FNIP1	0.034461	0.0516916	0.0454645
FERMT3	0.034461	0.0516916	0.0383157
TNS1	0.0345093	0.0516916	0.0293886
IFNK	0.034461	0.0516916	0.021669
CCDC40	0.0345093	0.0516916	0.00951688
NLRP7	0.0345577	0.0516979	0.156966
EIF4E1B	0.0345577	0.0516979	0.0201518
GALNT7	0.0346061	0.0517043	0.0752305
TRPV4	0.0346061	0.0517043	0.0480472
ITGA7	0.0347031	0.0517304	0.146551
PTPN5	0.0348003	0.0517304	0.142197
ALDH18A1	0.0348003	0.0517304	0.0904715
ADH1C	0.0346546	0.0517304	0.0639059
PISD	0.0347031	0.0517304	0.0576902
EPO	0.0347517	0.0517304	0.0527482
ARTN	0.0348003	0.0517304	0.0408883
POLR2J	0.0347517	0.0517304	0.0168727
VASP	0.0348491	0.0517371	0.0938283
FAM107B	0.0348491	0.0517371	0.0495713
AP2M1	0.0348978	0.0517767	0.0310071
GLYCTK	0.0352407	0.0518004	0.105597
LIN7C	0.0351915	0.0518004	0.0951315
DYNC1H1	0.0350934	0.0518004	0.0774639
MAT2A	0.0351915	0.0518004	0.0716175
FCGR2A	0.0350934	0.0518004	0.07078
ESPL1	0.0350444	0.0518004	0.0618802
PPP2R2C	0.0352407	0.0518004	0.0598912
MGLL	0.0351915	0.0518004	0.0589122
TM7SF2	0.0352407	0.0518004	0.0554831
ADAMTSL3	0.0349466	0.0518004	0.0483788
NFIB	0.0350934	0.0518004	0.041095
TNFSF14	0.0352899	0.0518004	0.0335731
SEPSECS	0.0351424	0.0518004	0.0270904
SAP30	0.0349955	0.0518004	0.0255155
IWS1	0.0351915	0.0518004	0.0158774
EI24	0.0352899	0.0518004	0.0127132
CPEB1	0.0352899	0.0518004	−0.005640313908
FAT2	0.0353392	0.0518402	0.13085
DAPK2	0.0354873	0.0520249	0.0848458
PSMG3	0.0355368	0.0520323	0.0921281
MED13	0.0355368	0.0520323	−0.009724658043
SETBP1	0.0355863	0.0520722	0.0927792
UTS2	0.0356359	0.0520797	0.0770801
KLB	0.0356359	0.0520797	0.0687541
COL14A1	0.0356856	0.0521198	0.128047
DAW1	0.0357353	0.0521598	0.0371831
PRSS57	0.0357851	0.0521999	0.0511597
RETN	0.0359847	0.0522957	0.102401
NAALADL1	0.0359847	0.0522957	0.0833164
ADGRG6	0.0359347	0.0522957	0.0252118
DOCK1	0.0358848	0.0522957	−0.0111781088
HEXD	0.0359347	0.0522957	0.00691229
CHSY1	0.0359847	0.0522957	−0.005189566405
SORD	0.0360849	0.0523762	0.0812951
C11orf91	0.0360849	0.0523762	0.0393483
MED29	0.0361351	0.0524166	−0.02465595317
ENO3	0.0366399	0.0524663	0.153709
DUSP10	0.0365385	0.0524663	0.143516
SMARCC2	0.0365385	0.0524663	0.134459
IRF2BPL	0.0365892	0.0524663	0.113909
LCMT2	0.0365892	0.0524663	0.10366
BDNF	0.0366399	0.0524663	0.0933121
UNC5D	0.0362859	0.0524663	0.0878634
PPP1R1B	0.0365385	0.0524663	0.0827365
RNF8	0.0366399	0.0524663	0.0811441
RTF1	0.0364879	0.0524663	0.0766891
UCP2	0.0362859	0.0524663	0.0518187
VPS25	0.0363363	0.0524663	0.0511655
NBEAL1	0.0363868	0.0524663	0.0507991
ARHGAP31	0.0363868	0.0524663	0.0389319
SLC35A1	0.0362356	0.0524663	0.0362173
TNFRSF19	0.0365385	0.0524663	0.0332822
FANCL	0.0362859	0.0524663	0.0322046
TGFBR1	0.0363868	0.0524663	−0.01136296979
HGFAC	0.0363363	0.0524663	0.0179344
LAMTOR1	0.0366399	0.0524663	0.0162377
TEKT3	0.0366399	0.0524663	0.0107278
SMO	0.0366907	0.0524748	0.180026
TRAPPC1	0.0366907	0.0524748	0.150825
TYK2	0.0367416	0.0524834	0.198816
AMOTL2	0.0367416	0.0524834	0.0120618
DERL3	0.0367925	0.0525241	0.0247452
CYBA	0.0368435	0.0525328	0.144852
UHRF2	0.0368435	0.0525328	0.0433423
FGFR1	0.0368945	0.0525416	0.10556
ANKRD27	0.0368945	0.0525416	−0.006592872155
PRKCB	0.037048	0.0525455	0.130301
DSG4	0.0370992	0.0525455	0.122886
TRIM27	0.0369968	0.0525455	0.0946417
CTSD	0.0369968	0.0525455	0.0390021
VPS11	0.0370992	0.0525455	0.0292323
ADD2	0.0370992	0.0525455	0.0195163
HRG	0.0369456	0.0525455	0.0164015
CNR1	0.0369456	0.0525455	0.0105817
UGT8	0.0370992	0.0525455	0.00947903
RCOR3	0.0371506	0.0525863	0.0883788
FMNL3	0.0373564	0.0525916	0.080169
CYP3A4	0.0373564	0.0525916	0.072772
FTO	0.0372534	0.0525916	0.0695931
MDH1B	0.0372019	0.0525916	0.0656342
SNAPC5	0.0373049	0.0525916	0.0602156
SPTBN5	0.0373564	0.0525916	0.0493183
SHMT1	0.0372019	0.0525916	0.0286909
FAT1	0.0373049	0.0525916	0.00669253
MED9	0.0372534	0.0525916	−0.01526031222
DVL1	0.0375632	0.0525959	0.124987
NGF	0.037408	0.0525959	0.115441
CRP	0.0375632	0.0525959	0.112432
STUB1	0.0374597	0.0525959	0.100293
BRSK2	0.0376151	0.0525959	0.0874771
MTF2	0.0375114	0.0525959	0.0770197
RBP4	0.0377189	0.0525959	0.0725779
UBAC1	0.0376151	0.0525959	0.0536157
TM4SF19	0.037667	0.0525959	0.0365876
EBAG9	0.0377189	0.0525959	0.0354354
FANCF	0.037408	0.0525959	0.0322613
SERPINB2	0.0377189	0.0525959	0.0317296
MED20	0.0376151	0.0525959	−0.009342080841
IFNA5	0.0375114	0.0525959	0.0193624
EML4	0.0375632	0.0525959	0.0163389
CD47	0.0377189	0.0525959	0.00980983
BRSK1	0.037771	0.0526058	0.105403
FOS	0.037771	0.0526058	0.0545485
VPS41	0.037823	0.052647	−0.01023944578
IL6	0.0379796	0.052656	0.177732
AIM2	0.0380319	0.052656	0.107204
PPP1CC	0.0380319	0.052656	0.0992597
NPVF	0.0379274	0.052656	0.0541008
SPAG1	0.0380319	0.052656	0.0528353
NRG3	0.0380319	0.052656	0.0372089
DUS3L	0.0379796	0.052656	0.0301537
PROCR	0.0379274	0.052656	0.0223894
AOC2	0.0379796	0.052656	0.0128218
ASPN	0.0380843	0.0526662	0.0449164
RMI1	0.0380843	0.0526662	0.0427468
BET1L	0.0381892	0.052749	0.0328357
PNKP	0.0381892	0.052749	−0.02496713233
LEFTY2	0.0382418	0.0527905	0.0734363
CDON	0.0383471	0.0529046	0.0652903
SNRPD3	0.0385054	0.052967	0.160764
ZNF469	0.0384526	0.052967	0.0584875
PSMF1	0.0385054	0.052967	0.051378
RBPMS	0.0384526	0.052967	0.0238258
TGFBRAP1	0.0385054	0.052967	0.00652905
TGOLN2	0.0386643	0.0529987	0.085869
TFIP11	0.0386113	0.0529987	0.0752445
FLCN	0.0386643	0.0529987	0.0325296
L3MBTL2	0.0386113	0.0529987	0.0310939
MPST	0.0385583	0.0529987	0.0246155
CRAMP1	0.0386643	0.0529987	0.0187149
CENPX	0.0388237	0.0530929	0.0662258
FASTKD3	0.0387705	0.0530929	0.0406577
COL5A3	0.0388237	0.0530929	0.0254103
PRKCE	0.0388237	0.0530929	0.0173153
MGAT3	0.038877	0.0531347	0.0651434
KNL1	0.0389303	0.0531456	0.0959301
LRMDA	0.0389303	0.0531456	0.0142493
IDH2	0.0390371	0.0532293	0.124855
NTSR1	0.0390371	0.0532293	0.0300034
GATA4	0.0391442	0.0533132	0.141013
HTRA2	0.0391442	0.0533132	0.0113857
CEACAM16	0.0392515	0.0533352	0.0504623
HLA-DOB	0.0392515	0.0533352	0.0316926
MFRP	0.0391978	0.0533352	0.0299881
STXBP2	0.0392515	0.0533352	0.020318
IGF1	0.0393052	0.0533463	0.135847
ELOB	0.0393052	0.0533463	0.124884
SPTBN1	0.039359	0.0533884	0.0573697
RFX6	0.0394129	0.0533995	0.0286504
CCN1	0.0394129	0.0533995	0.00824403
PEA15	0.0394668	0.0534417	0.0714925
JAK2	0.0395748	0.0534951	0.166312
RSPO2	0.0395748	0.0534951	0.0827387
OR51L1	0.0395748	0.0534951	0.0182907
PTCH1	0.0397373	0.0535601	0.0613883
PSMA6	0.0396831	0.0535601	0.0584631
XPO5	0.0396831	0.0535601	0.0316791
SLC31A2	0.0397373	0.0535601	0.0302317
RRS1	0.0397373	0.0535601	0.0143178
UBE2S	0.0397916	0.0536024	0.0314432
ATXN2	0.0400639	0.0536841	0.148492
GSC	0.0401185	0.0536841	0.08057
AURKB	0.0400093	0.0536841	0.0784523
GP1BB	0.0399003	0.0536841	0.0759419
SNIP1	0.0400093	0.0536841	0.0609816
PPP5C	0.0401732	0.0536841	0.0573669
CENPS	0.0400639	0.0536841	0.0540137
GYPA	0.0401732	0.0536841	0.0493883
NKX2-1	0.0401185	0.0536841	0.0480741
RARA	0.0401185	0.0536841	0.0400194
NAPA	0.0401732	0.0536841	0.0354874
DYNC1I1	0.0401732	0.0536841	0.0194484
GZMH	0.0399548	0.0536841	0.0118968
CD86	0.0399548	0.0536841	0.00389173
CHKB	0.040228	0.0537266	0.0967054
TNFRSF17	0.0402828	0.0537691	0.0722294
RFXANK	0.0403377	0.053781	0.0358399
PPP4R2	0.0403377	0.053781	0.0208508
IGF2BP1	0.0403926	0.0538236	0.0150397
IRF2BP2	0.0404476	0.0538357	0.0691875
COG6	0.0404476	0.0538357	0.0262358
THRAP3	0.0412241	0.0540396	−0.02082400545
PLOD1	0.0412241	0.0540396	0.154296
ELK4	0.0408343	0.0540396	0.140932
CDC25C	0.0410567	0.0540396	0.140351
LRRC4B	0.0410567	0.0540396	0.110779
CYREN	0.0408898	0.0540396	0.110403
GABARAPL2	0.0411124	0.0540396	0.0975645
OTULIN	0.0407789	0.0540396	0.0960252
HSD3B2	0.0409454	0.0540396	0.0747073
VPREB3	0.0412241	0.0540396	0.0616461
MGAT4B	0.0412241	0.0540396	0.061599
TLE5	0.0411682	0.0540396	0.0581936
CPS1	0.0408898	0.0540396	0.0527501
ADH1A	0.0412241	0.0540396	0.0523692
PIN1	0.0411124	0.0540396	0.0473804
COA6	0.041001	0.0540396	0.0420567
GMPR	0.0408898	0.0540396	0.0413574
KDM4B	0.0410567	0.0540396	0.0368189
P3H4	0.0410567	0.0540396	0.0362272
SOX1	0.0408343	0.0540396	0.0355622
SRPK1	0.0408898	0.0540396	0.0348708
VPS45	0.0409454	0.0540396	0.0277574
IGFBP3	0.041001	0.0540396	0.0254819
SPECC1	0.0407789	0.0540396	0.01998
CFAP53	0.0408343	0.0540396	0.0172333
MNT	0.041001	0.0540396	0.0156819
BORA	0.0407789	0.0540396	0.0109087
RECQL5	0.04128	0.0540652	0.118601
NDEL1	0.041336	0.0540652	0.110177
YKT6	0.041336	0.0540652	0.0515138
GUCY2C	0.041336	0.0540652	0.0313026
AGXT	0.0414481	0.0541816	−0.00947688245
LTBR	0.0416168	0.0543112	0.0462372
SH2B2	0.0416168	0.0543112	0.0189686
ATG13	0.0416168	0.0543112	−0.01028550458
RLN3	0.0418426	0.0544803	0.0604273
RAF1	0.0419558	0.0544803	0.0554859
FCRLA	0.0418992	0.0544803	0.041046
IFNA21	0.0418992	0.0544803	0.0342607
PSMD8	0.0418992	0.0544803	0.0303937
FKBP10	0.0419558	0.0544803	0.0238629
JUND	0.041786	0.0544803	0.0179288
TLX3	0.0419558	0.0544803	0.0110775
RALYL	0.0418426	0.0544803	0.00579452
CERS6	0.0420693	0.0545974	0.00503659
PAX2	0.0421262	0.0546107	0.121468
OXCT1	0.0421262	0.0546107	0.0590108
CRYBA1	0.0422971	0.0547716	0.0244773
ENDOG	0.0422971	0.0547716	0.0143098
IL17D	0.0424113	0.0547983	0.0449233
SSTR3	0.0424113	0.0547983	0.0382312
NPAT	0.0424113	0.0547983	0.0294729
SUMO3	0.0424113	0.0547983	0.0225211
CA1	0.0424686	0.0548117	0.0364624
RXRB	0.0424686	0.0548117	0.0302818
TMEM116	0.0425259	0.0548554	0.0336332
SRSF2	0.0426981	0.0548575	0.153824
DUSP2	0.0426981	0.0548575	0.140406
RAD18	0.0426981	0.0548575	0.126238
VSX2	0.0428132	0.0548575	0.116595
CLIP2	0.0428709	0.0548575	0.107692
SBF1	0.0425832	0.0548575	0.0958666
PPBP	0.0427556	0.0548575	0.0839036
PRR35	0.0431601	0.0548575	0.073987
GUCY1B1	0.0428709	0.0548575	0.0707613
NARS2	0.0431601	0.0548575	0.063385
LZTS3	0.0428132	0.0548575	0.0614937
PLA2G2A	0.0429864	0.0548575	0.0598512
KCTD1	0.0431021	0.0548575	0.0584784
HHIP	0.0429864	0.0548575	0.0546288
OPALIN	0.0431021	0.0548575	0.0509196
RRAGD	0.0431601	0.0548575	0.0500929
KIF19	0.0426406	0.0548575	0.0480822
COX11	0.0429864	0.0548575	0.0448197
THPO	0.0430442	0.0548575	0.0380991
F11	0.0431021	0.0548575	0.0369865
URB2	0.0427556	0.0548575	0.0357999
PCDHB16	0.0426981	0.0548575	0.0328724
ZMYND10	0.0426406	0.0548575	0.0309626
PTDSS2	0.0430442	0.0548575	0.0301123
CAMK4	0.0428709	0.0548575	0.028841
ZBTB16	0.0431601	0.0548575	0.00982904
TNS4	0.0431601	0.0548575	0.00550313
TBC1D7	0.0432181	0.0548717	0.0621691
BRF2	0.0432181	0.0548717	0.0509421
PDE8B	0.0432762	0.0549157	0.0032483
GABRA2	0.0433344	0.0549597	0.0685792
GP2	0.0433926	0.054974	0.0449755
SNX3	0.0433926	0.054974	0.0265828
STH	0.0435677	0.0551659	0.0486248
ZFPM2	0.0436261	0.0552101	0.123907
PDGFD	0.0437433	0.0552687	0.0634299
LRRC45	0.0437433	0.0552687	0.0240942
DUT	0.0437433	0.0552687	0.0147422
TOP1MT	0.043802	0.055313	0.00103963
SYNGR2	0.0439783	0.0553268	0.0711342
LRRC26	0.0438607	0.0553268	0.0637168
EFNA4	0.0438607	0.0553268	0.0226478
SLC22A12	0.0439783	0.0553268	0.0198987
ACAA1	0.0439783	0.0553268	0.0126888
NTHL1	0.0439783	0.0553268	0.00786411
DRC1	0.0439783	0.0553268	0.00580743
TPI1	0.0440963	0.0553859	0.0955664
CAMP	0.0440963	0.0553859	0.0864135
ACACB	0.0440963	0.0553859	0.0410308
PSMA7	0.0441553	0.0554006	0.0884627
CEP192	0.0441553	0.0554006	0.0533938
SNRNP200	0.0442144	0.055445	0.128444
NEDD4	0.0443328	0.0554896	0.0950902
DUSP12	0.0443921	0.0554896	0.0667608
MCM10	0.0443328	0.0554896	0.0637815
NPY1R	0.0443921	0.0554896	0.0563311
PHOX2B	0.0443328	0.0554896	0.025814
SCARF1	0.0443921	0.0554896	0.0141932
CD248	0.0445704	0.0556827	0.0358951
DHPS	0.0448091	0.0557133	0.103784
C7orf26	0.0448091	0.0557133	0.102051
ACTR5	0.0447493	0.0557133	0.0647082
OTOA	0.04463	0.0557133	0.043616
KAT6A	0.0447493	0.0557133	0.0353243
KIF17	0.0447493	0.0557133	0.0340223
ARL14EP	0.0448091	0.0557133	0.0243786
LYPLA1	0.0447493	0.0557133	0.0121023
SPAG6	0.0446896	0.0557133	0.0114987
BSN	0.0450487	0.0557448	0.0989634
GPSM2	0.0450487	0.0557448	0.0677554
STK36	0.0450487	0.0557448	0.063953
CYP1A1	0.0450487	0.0557448	0.0485108
SCFD1	0.0449887	0.0557448	0.0375575
ST3GAL4	0.0450487	0.0557448	0.0372572
TXK	0.0449887	0.0557448	0.0199086
RFX1	0.0448689	0.0557448	0.0183518
PITPNM1	0.0450487	0.0557448	0.000329264
ALDH16A1	0.0451088	0.0557896	0.131693
POLR3G	0.0452291	0.0558794	0.050056
DCLK1	0.0452291	0.0558794	0.0498493
NCF4	0.0452894	0.0558949	0.112621
RPP25	0.0452894	0.0558949	0.0498477
CHMP2B	0.0453497	0.0559104	0.0550612
LILRB1	0.0453497	0.0559104	0.000779637
POGLUT1	0.0459566	0.0559224	0.170131
DUSP16	0.0454706	0.0559224	0.168102
KISS1	0.0454706	0.0559224	0.151898
ALG2	0.0458347	0.0559224	0.126033
PTCH2	0.0456524	0.0559224	0.11448
BCAR3	0.0455311	0.0559224	0.0969322
ROBO2	0.0455917	0.0559224	0.0794709
MUC7	0.0455917	0.0559224	0.0779488
NUB1	0.0455311	0.0559224	0.0760564
MAGI1	0.0458956	0.0559224	0.0685769
EXOC3L1	0.0459566	0.0559224	0.0585106
SLC3A2	0.0455311	0.0559224	0.0477161
QKI	0.0457131	0.0559224	0.0449856
SLC29A4	0.0458956	0.0559224	0.0444252
PIAS1	0.0459566	0.0559224	0.0435308
THOC1	0.0458956	0.0559224	0.0336557
CCL18	0.0457131	0.0559224	0.0328421
IFNA16	0.0458347	0.0559224	0.0293049
FGL1	0.0458347	0.0559224	0.0287655
NGRN	0.0458956	0.0559224	0.0212143
MED27	0.0455917	0.0559224	−0.01119647382
PLIN4	0.0458956	0.0559224	0.0180369
ITIH4	0.0459566	0.0559224	0.0162404
PLA2G4D	0.0456524	0.0559224	0.0152676
S1PR4	0.0454101	0.0559224	0.00805776
NF2	0.0460788	0.0559547	0.0712556
ZDHHC13	0.0460788	0.0559547	0.0303152
NFKB1	0.0460177	0.0559547	0.025016
GADD45G	0.0460788	0.0559547	0.017267
PHF19	0.0461399	0.055971	0.081952
RRP15	0.0461399	0.055971	0.0412566
HCN4	0.0462012	0.0559872	0.160039
IRAK2	0.0462012	0.0559872	0.0117403
PURA	0.0463239	0.0561069	0.0548763
CCDC97	0.0463853	0.0561522	0.0508393
PPP2R1B	0.0466935	0.0561645	0.0998914
KRT77	0.0467553	0.0561645	0.079339
BMP4	0.0466935	0.0561645	0.0709542
ETNPPL	0.04657	0.0561645	0.0641947
NCOR1	0.0466935	0.0561645	0.0640986
PRKAR2A	0.0466935	0.0561645	−0.01050201136
ATP12A	0.0467553	0.0561645	0.0498743
SLC47A2	0.0466317	0.0561645	0.0398897
KRT6B	0.0467553	0.0561645	0.0388999
AGTR1	0.0466935	0.0561645	0.0284257
EFNA1	0.0466935	0.0561645	0.0258368
GJD3	0.04657	0.0561645	0.0239508
CYTH1	0.0465084	0.0561645	0.0229221
PDE10A	0.0467553	0.0561645	0.0189532
TG	0.04657	0.0561645	0.00368581
MPHOSPH8	0.0468172	0.0561812	0.069142
TENT4A	0.0468172	0.0561812	0.0306206
COL12A1	0.04719	0.0561908	0.130817
BORCS8-MEF2B	0.04719	0.0561908	0.100382
NUFIP2	0.0473147	0.0561908	0.0792995
FLNB	0.0470033	0.0561908	0.0750073
PIK3R6	0.0473772	0.0561908	0.071513
CXCL14	0.0469412	0.0561908	0.0639924
BCL2L11	0.0472523	0.0561908	0.0607725
AAR2	0.0473147	0.0561908	0.0524283
ADH7	0.0470654	0.0561908	0.0479345
PRLR	0.0470654	0.0561908	0.0476657
PSMC6	0.0472523	0.0561908	0.0462949
OSBP2	0.0469412	0.0561908	0.0429862
GJA3	0.0471277	0.0561908	0.0413069
PLA2G4B	0.0472523	0.0561908	0.0395781
RAD1	0.0473147	0.0561908	−0.01227980381
PPP1R9B	0.0470033	0.0561908	0.0343103
IFI30	0.0473772	0.0561908	0.0324663
GFRA3	0.0473772	0.0561908	0.0253069
CCL16	0.0471277	0.0561908	0.0225623
MICAL2	0.0472523	0.0561908	0.0161114
RABAC1	0.04719	0.0561908	0.0146844
MC4R	0.0473772	0.0561908	0.0126492
UNC13C	0.0470033	0.0561908	0.012469
FMC1-LUC7L2	0.0474398	0.056197	0.0604814
LINC02210-CRHR1	0.0475024	0.056197	0.0439028
IL17F	0.0475024	0.056197	0.0367264
HDAC3	0.0475024	0.056197	0.00550066
ZC3H8	0.0475024	0.056197	0.00420166
PKN1	0.0475651	0.0562317	0.089162
AGL	0.0476278	0.0562317	0.060516
STK3	0.0476278	0.0562317	0.0286543
GSTA4	0.0476278	0.0562317	0.0138299
NOTCH2	0.0485771	0.0562457	0.228009
MAPK1	0.0487048	0.0562457	0.123614
NLRP3	0.048069	0.0562457	0.109098
KRT16	0.048961	0.0562457	0.102961
MAML2	0.048961	0.0562457	0.0998367
RAPGEF4	0.0487048	0.0562457	0.0866102
VPS37D	0.0486409	0.0562457	0.0788928
SERPINA12	0.0478795	0.0562457	0.0786106
CCR9	0.048961	0.0562457	0.0707581
MBD5	0.0488328	0.0562457	0.0706336
GFRAL	0.0487048	0.0562457	0.0698417
PLOD2	0.0480058	0.0562457	0.0695013
DUSP6	0.048069	0.0562457	0.0670991
CAPZA1	0.0478165	0.0562457	0.065575
TRAPPC4	0.0488328	0.0562457	0.0618162
LCAT	0.0485134	0.0562457	0.0594097
NPC1	0.0483225	0.0562457	0.0578203
ADH6	0.0476907	0.0562457	0.0575598
NTN1	0.0485771	0.0562457	0.0559885
BDKRB1	0.0478165	0.0562457	0.0551153
INF2	0.0480058	0.0562457	0.0517629
MADD	0.0481956	0.0562457	0.0468606
GJB4	0.0484497	0.0562457	0.0455239
SASH1	0.0483225	0.0562457	0.0454173
CD28	0.0488969	0.0562457	0.0441997
ARHGEF7	0.0479426	0.0562457	0.0432166
DAGLA	0.0486409	0.0562457	0.0408596
CC2D2A	0.0487688	0.0562457	0.0398972
DSPP	0.0478795	0.0562457	0.0369253
LHX9	0.0476907	0.0562457	0.0340691
ARL13B	0.0481323	0.0562457	0.0334164
KCTD15	0.0485134	0.0562457	0.0330797
AAGAB	0.0486409	0.0562457	0.0326081
TRPV3	0.0481323	0.0562457	0.031962
DHRS4	0.048961	0.0562457	0.031489
EXOC5	0.048259	0.0562457	0.0288922
DDX41	0.0481323	0.0562457	0.0284397
S100A3	0.0484497	0.0562457	0.0280587
PCYOX1	0.0481956	0.0562457	0.0260455
GSTT2B	0.048259	0.0562457	0.0257454
DBI	0.0483225	0.0562457	0.0243159
URI1	0.0488969	0.0562457	0.0233181
GPR37	0.048259	0.0562457	0.019344
SELENOS	0.0484497	0.0562457	0.0184663
NT5C1A	0.0478165	0.0562457	0.0182572
CLEC4M	0.0485134	0.0562457	0.0176715
PCBD1	0.0483861	0.0562457	0.01665
KIRREL1	0.0488328	0.0562457	0.0163465
DCLRE1A	0.048961	0.0562457	−0.01208600885
MED13L	0.0488328	0.0562457	0.0131111
TRPV6	0.048069	0.0562457	0.0100632
NR5A2	0.0478165	0.0562457	0.00981567
TIMMDC1	0.0485771	0.0562457	0.00533153
TAB2	0.048069	0.0562457	0.00154861
INPP5J	0.0487048	0.0562457	−0.004463498424
TCEA3	0.0490253	0.0562643	−0.006267596368
VPS29	0.0490253	0.0562643	0.0350412
NUDT2	0.0490896	0.0562829	0.0542036
CXCR5	0.0490896	0.0562829	0.0369127
TSNARE1	0.0492828	0.056284	0.0548905
BOC	0.0492183	0.056284	0.0535127
HSH2D	0.0492183	0.056284	0.0507974
SLC49A4	0.0492183	0.056284	0.0358898
FAAP24	0.0492828	0.056284	0.0251015
SCFD2	0.0492828	0.056284	0.019582
FUT8	0.0491539	0.056284	0.00806312
SLC7A5	0.0492828	0.056284	0.00407084
ACOT12	0.0493474	0.0563028	0.0587046
DNTT	0.0493474	0.0563028	0.020247
SIRT6	0.049412	0.0563216	0.0602508
IL21	0.049412	0.0563216	−0.0015889261
HPR	0.0494767	0.0563405	0.0313759
KCNV2	0.0494767	0.0563405	−0.002874692887
TDRD12	0.0495415	0.0563868	0.0398479
NOVA2	0.0496712	0.0563891	0.112153
FBH1	0.0496712	0.0563891	0.0926503
BAD	0.0497362	0.0563891	0.0908298
APMAP	0.0496712	0.0563891	0.0686455
REPS1	0.0497362	0.0563891	0.0665754
NAPEPLD	0.0496712	0.0563891	0.0331795
MARVELD2	0.0496712	0.0563891	0.0182907
TLE4	0.0497362	0.0563891	0.00129993
HPX	0.0498012	0.0564001	0.143857
CAV2	0.0498663	0.0564001	0.0575242
IGLL1	0.0498663	0.0564001	0.0512282
RDH10	0.0498663	0.0564001	0.0509709
RD3	0.0498012	0.0564001	0.0348268
THAP11	0.0499315	0.0564465	0.0315406
SMARCC1	0.0501274	0.056586	0.146037
SOX10	0.0501274	0.056586	0.125501
FLG2	0.0501274	0.056586	0.10725
HNRNPR	0.0502583	0.0566713	0.0572654
WWTR1	0.0503239	0.0566713	−0.006024108356
GCFC2	0.0503239	0.0566713	0.0378325
KCNK3	0.0502583	0.0566713	0.0291208
CHN1	0.0503239	0.0566713	0.0105003
ACVR2A	0.0503896	0.0566907	0.145993
INSM1	0.0503896	0.0566907	0.0324412
RPS6KA5	0.0505869	0.0567219	0.113116
TUBA3D	0.0505869	0.0567219	0.0680493
IGSF10	0.0505869	0.0567219	0.0560525
LPIN2	0.050521	0.0567219	0.0522759
KAT8	0.050521	0.0567219	0.0515897
ADAMTS13	0.050521	0.0567219	0.0514406
GDF15	0.0505869	0.0567219	0.0157514
CYP2C18	0.0506528	0.0567686	0.0359613
RAP1A	0.0511826	0.0568723	0.216788
ITGB3	0.0509172	0.0568723	0.19246
CEP85	0.0511162	0.0568723	−0.003781884299
DDX18	0.0511826	0.0568723	−0.01804803531
PAFAH2	0.050851	0.0568723	0.0583769
IL17RC	0.0511826	0.0568723	0.0521618
F2	0.0511162	0.0568723	0.0448677
AARS2	0.0511826	0.0568723	0.0441649
LPIN3	0.0507849	0.0568723	0.0381805
OXT	0.0511826	0.0568723	0.0371304
ALAS1	0.0509834	0.0568723	0.0365091
VAMP4	0.0510498	0.0568723	0.0313414
HTN3	0.050851	0.0568723	0.0285853
SMC2	0.0511162	0.0568723	0.0258249
HSD17B12	0.0509834	0.0568723	0.0122188
UGT2B7	0.0509172	0.0568723	0.00823646
EDN3	0.0509172	0.0568723	0.00395358
ABCC2	0.0509834	0.0568723	0.00379105
MKNK2	0.0515829	0.0568851	0.10549
INO80E	0.051516	0.0568851	0.10318
TOP2A	0.051516	0.0568851	0.101319
MLLT11	0.0513824	0.0568851	0.0912655
FCER2	0.051516	0.0568851	0.0660034
JAG2	0.0514492	0.0568851	0.0629587
GYG1	0.0513158	0.0568851	0.0456115
HSD17B2	0.0515829	0.0568851	0.0439253
HBM	0.0513158	0.0568851	0.0393945
MYLIP	0.051516	0.0568851	−0.0009750871512
DDI1	0.0514492	0.0568851	0.0317046
ACP1	0.0515829	0.0568851	0.0297627
DISC1	0.0515829	0.0568851	0.0273405
VPS8	0.0513824	0.0568851	0.0166237
TMOD3	0.0514492	0.0568851	0.0142554
ALOX5AP	0.0513158	0.0568851	0.00729318
KAT6B	0.0516498	0.0569053	0.0701938
NDUFAF2	0.0516498	0.0569053	−0.001667797971
ARSA	0.0517168	0.0569524	0.0648283
NELFB	0.0517839	0.0569726	0.0387196
PKP2	0.0517839	0.0569726	0.0235589
KRT33B	0.0518511	0.056993	0.0482345
STRAP	0.0518511	0.056993	0.0127871
NCK1	0.0519856	0.057007	0.0593236
DEPDC5	0.0519183	0.057007	0.0309416
SMG1	0.0519856	0.057007	0.0300337
POC1B	0.0519856	0.057007	0.0288179
RAB31	0.0519183	0.057007	0.0269272
PLIN3	0.052053	0.0570274	0.0546171
STX17	0.052053	0.0570274	0.0257935
LLGL1	0.0521879	0.0570358	0.0793104
RPP30	0.0521879	0.0570358	0.0544073
IL1A	0.0522555	0.0570358	0.0394946
NELFA	0.0522555	0.0570358	0.0323806
IFNA14	0.0522555	0.0570358	0.0316618
HMGCL	0.0521204	0.0570358	0.0270508
XRCC4	0.0521204	0.0570358	0.0223038
LIPA	0.0521879	0.0570358	0.0207289
TUBB3	0.0523908	0.0571037	0.0635949
FRMD6	0.0523908	0.0571037	0.052049
DNMT3L	0.0523908	0.0571037	0.0451208
NKX6-2	0.0524586	0.0571243	0.0949639
PGD	0.0524586	0.0571243	0.0382517
PSMA3	0.0525944	0.0571658	0.093042
VPS36	0.0525944	0.0571658	0.0539672
EPPK1	0.0525944	0.0571658	0.0408984
NAPG	0.0525944	0.0571658	0.0234649
HINFP	0.0527304	0.0572871	0.0432952
MAP2K2	0.052935	0.0573441	0.0656988
NPPB	0.0530033	0.0573441	0.0652827
SPP2	0.052935	0.0573441	0.0314126
LNX2	0.0528667	0.0573441	0.0267945
BAAT	0.052935	0.0573441	0.0231356
OTUD7B	0.0530033	0.0573441	0.0209046
AGK	0.0530033	0.0573441	0.0170535
SUPT16H	0.052935	0.0573441	0.0140477
ANKRD28	0.052935	0.0573441	0.0105235
NLRP6	0.0530717	0.0573916	0.0658765
TAPBP	0.0532088	0.0574337	0.0538787
STX16	0.0532088	0.0574337	0.0481261
ITPRID2	0.0531402	0.0574337	0.0293112
SFPQ	0.0532088	0.0574337	0.0182075
IL32	0.0533461	0.0574495	0.0443756
PNLIPRP1	0.0533461	0.0574495	0.0252366
FASTKD2	0.0532774	0.0574495	0.00905007
PARG	0.0533461	0.0574495	0.00530156
TBC1D17	0.0532774	0.0574495	−0.01175665828
CPT1B	0.0536215	0.0575031	0.0662316
CD300A	0.0535526	0.0575031	0.0479457
MMP25	0.0534837	0.0575031	0.0464178
TYW1	0.0534837	0.0575031	0.0450311
YRDC	0.0536215	0.0575031	0.0403677
NAPB	0.0535526	0.0575031	0.0374205
WDR48	0.0536906	0.0575031	0.0345038
ERLIN2	0.0535526	0.0575031	0.0344274
PDS5A	0.0535526	0.0575031	0.0189808
PDE4C	0.0536906	0.0575031	0.0174585
PTPRG	0.0536906	0.0575031	0.00916765
LTBP1	0.0536215	0.0575031	9.35843e-05
LLGL2	0.0537597	0.0575245	0.131668
CRABP1	0.0537597	0.0575245	0.0237856
NT5C1B	0.0538289	0.0575722	0.0214817
BMPR2	0.0539674	0.0575888	0.0977305
RALBP1	0.0539674	0.0575888	0.0922334
WWOX	0.0538981	0.0575888	0.038087
CD3G	0.0538981	0.0575888	0.037102
LAPTM5	0.0539674	0.0575888	0.0142608
IGF2	0.0541063	0.0576057	0.187638
BMP8A	0.0541063	0.0576057	0.128744
FGL2	0.0541063	0.0576057	0.0439039
FOXRED1	0.0541063	0.0576057	0.022108
MSX2	0.0541063	0.0576057	0.00756378
AIMP1	0.0542454	0.0577014	0.0284719
SZT2	0.0542454	0.0577014	0.0221643
DHFR2	0.0543151	0.057723	0.0313175
ZNF516	0.0543151	0.057723	0.0289784
NR5A1	0.0543848	0.0577447	0.1107
PDPK1	0.0543848	0.0577447	0.0178055
GNRH2	0.0544547	0.0577665	0.0710448
NCAPD3	0.0544547	0.0577665	−0.002030744876
BMP8B	0.0545945	0.05781	0.0750856
KIF26B	0.0545945	0.05781	0.0727945
IQSEC3	0.0545945	0.05781	0.0669703
COX16	0.0545246	0.05781	0.0348623
RNPC3	0.0546645	0.057858	0.00448636
SEC23IP	0.0547346	0.0578799	0.0323376
FEM1A	0.0547346	0.0578799	0.0129601
MSI1	0.0548048	0.0578976	0.0677171
RPS6KB2	0.0548751	0.0578976	0.0480933
NELFE	0.0548751	0.0578976	0.0422375
MMP12	0.0548048	0.0578976	0.0403889
GSTCD	0.0548751	0.0578976	0.0316763
OLFM2	0.0549454	0.0579196	0.0644515
DACH1	0.0549454	0.0579196	0.033949
KAZN	0.0550862	0.0580419	0.0173527
SNX4	0.0551567	0.058064	0.0637942
PAX8	0.0551567	0.058064	0.00519411
PLEK	0.0553687	0.0580745	0.118101
PAPPA	0.0553687	0.0580745	0.10496
MAGEL2	0.0552273	0.0580745	0.0782558
ODAPH	0.0552273	0.0580745	0.068786
ENTPD2	0.0553687	0.0580745	0.0477557
TNXB	0.055298	0.0580745	0.0383892
LCP2	0.0554396	0.0580745	0.0344118
FBXO22	0.0554396	0.0580745	0.0258938
SMURF2	0.0554396	0.0580745	0.0147307
PCOLCE	0.0553687	0.0580745	0.0117807
CNN3	0.0553687	0.0580745	0.00816931
LDHAL6B	0.0555814	0.058119	0.0994605
MIS12	0.0555814	0.058119	0.050261
UPF2	0.0555814	0.058119	0.0328001
COL25A1	0.0555104	0.058119	0.0168397
WRAP73	0.0556524	0.0581673	0.00441611
ATM	0.0557947	0.0581793	0.155047
CAV3	0.0559372	0.0581793	0.152352
ORAI1	0.0557947	0.0581793	0.140288
RIMBP2	0.0559372	0.0581793	0.133067
ACSL5	0.0559372	0.0581793	0.0600392
VPS18	0.0558659	0.0581793	0.0512807
DYNC1I2	0.0558659	0.0581793	0.0481766
APOC1	0.0558659	0.0581793	0.0467616
PRR3	0.0557235	0.0581793	0.0371678
TRAF2	0.0558659	0.0581793	0.0314031
PFDN4	0.0557947	0.0581793	0.0273032
NPC2	0.0560086	0.0582019	0.0191519
ARHGEF1	0.0560086	0.0582019	−0.001354287956
GDF1	0.0560801	0.0582503	0.0506173
SLC27A2	0.0561516	0.0582728	0.0642496
TEKT2	0.0561516	0.0582728	0.0133428
SMC4	0.0562232	0.0582955	0.0754439
PLD6	0.0562232	0.0582955	0.0153865
MGAT5	0.0563666	0.0583925	0.0422847
CFAP52	0.0563666	0.0583925	0.0244641
RING1	0.0564385	0.0584379	0.124868
MAPK6	0.0565103	0.0584379	0.0459228
XYLT1	0.0565103	0.0584379	0.0172994
BIRC7	0.0565103	0.0584379	0.0106004
PRDX6	0.0567986	0.0586842	0.0326535
ZNF763	0.0567986	0.0586842	0.0197977
IFNE	0.0568709	0.0587329	0.022614
PTF1A	0.0570156	0.0587499	0.0706186
EXOC8	0.0569432	0.0587499	0.0561583
PYROXD2	0.0570881	0.0587499	0.0475917
CETP	0.0570881	0.0587499	0.0377713
BCKDHB	0.0570156	0.0587499	0.0262422
MYO19	0.0570156	0.0587499	0.0220726
DMBT1	0.0569432	0.0587499	−0.003706008496
TXNRD2	0.0570881	0.0587499	−0.006085081184
CEP152	0.0571606	0.0587701	0.112418
RETNLB	0.0572332	0.0587701	0.0452951
FXYD1	0.0572332	0.0587701	0.0421961
CYB561	0.0572332	0.0587701	0.0132883
CD69	0.0571606	0.0587701	−0.002611758476
KATNAL1	0.0573059	0.0588189	0.0362984
MCMDC2	0.0573786	0.0588678	0.0111981
PARD3B	0.0574515	0.0589167	0.116122
GRIA1	0.0575974	0.058963	0.0911993
TRMT5	0.0575244	0.058963	0.0526527
WEE2	0.0575974	0.058963	0.0522236
STAC2	0.0575974	0.058963	0.042875
COMP	0.0578167	0.0590842	0.0495373
COL23A1	0.0578167	0.0590842	0.0487934
TELO2	0.0578167	0.0590842	0.0199111
MED11	0.0577435	0.0590842	−0.01482456391
MVB12A	0.05789	0.0591075	0.0691544
SSTR2	0.05789	0.0591075	0.0532135
MIS18BP1	0.0579633	0.0591308	0.0498186
THY1	0.0579633	0.0591308	0.0123504
GHSR	0.0581102	0.0591495	0.105827
EIPR1	0.0581838	0.0591495	0.0676192
RARS2	0.0581102	0.0591495	0.0502835
CDO1	0.0581102	0.0591495	0.0334106
PGC	0.0580367	0.0591495	0.0206259
UGCG	0.0581838	0.0591495	0.02046
IPO9	0.0580367	0.0591495	0.0140371
GET3	0.0581838	0.0591495	0.00702257
UBL4B	0.0582574	0.0591987	−0.003453526829
P4HA1	0.0583311	0.0592478	0.00509649
KMT2A	0.0587008	0.0593914	0.156758
DLK1	0.0587008	0.0593914	0.109367
ZNF217	0.0587008	0.0593914	0.0761083
PLA2G4F	0.0587008	0.0593914	0.0435331
GSTA2	0.0587008	0.0593914	0.0414695
MSI2	0.0587008	0.0593914	0.0326453
GOLGA7	0.0587008	0.0593914	0.0293223
TAGLN3	0.0586267	0.0593914	0.0268495
VPS33B	0.0585527	0.0593914	−0.0006649763646
NOTCH3	0.0587749	0.0594317	0.24603
RAD54L	0.0590722	0.0594317	−0.02120497483
E4F1	0.0591467	0.0594317	0.13118
BCL10	0.0589978	0.0594317	−0.001584700985
RHOC	0.0591467	0.0594317	0.12617
SNX9	0.0589978	0.0594317	0.0895826
RB1CC1	0.0589978	0.0594317	0.0575213
TNFRSF8	0.0588491	0.0594317	0.0536363
VPS37A	0.0589234	0.0594317	0.0522219
KATNB1	0.0590722	0.0594317	0.0490809
TMEM200C	0.0591467	0.0594317	0.0485406
PLCL1	0.0590722	0.0594317	0.0411262
PLPP2	0.0588491	0.0594317	0.0347091
PTN	0.0588491	0.0594317	−0.003470170356
FOSL2	0.0590722	0.0594317	0.0233384
ATF7IP2	0.0589234	0.0594317	0.0176552
KLK4	0.0592213	0.0594556	0.0615094
FCGRT	0.0592213	0.0594556	0.0484751
NBL1	0.059296	0.059505	0.0461283
MMP20	0.0593707	0.0595545	0.0834541
PTPN6	0.0595204	0.0596025	0.121369
CHD9	0.0594455	0.0596025	0.0973044
CXCR6	0.0595204	0.0596025	0.0292231
SERPINA1	0.0595204	0.0596025	0.0255462
NR2F6	0.0596704	0.0597016	0.0692037
MEGF11	0.0596704	0.0597016	0.0442099
BLK	0.0597455	0.0597257	0.0374134
POU3F2	0.0597455	0.0597257	0.0325515
RSPO1	0.0598207	0.0597498	0.0649723
PSME2	0.0598207	0.0597498	0.0344889
COL24A1	0.0598959	0.059774	0.0902865
TRIM28	0.0598959	0.059774	0.0842616
PRKCA	0.0599713	0.0597982	0.174992
EFNA5	0.0599713	0.0597982	0.0140414
SURF6	0.0600467	0.0598224	0.0644193
TRIP10	0.0600467	0.0598224	−0.002005395885
WDR83	0.0601977	0.0598456	0.101068
LPA	0.0601221	0.0598456	0.0370625
GABRA6	0.0601977	0.0598456	0.0300279
EPHB4	0.0601977	0.0598456	−0.002912681369
XRCC2	0.0601977	0.0598456	0.0163949
SMARCA5	0.060349	0.0598689	0.073548
GPR83	0.060349	0.0598689	0.0623174
SCGB1A1	0.060349	0.0598689	0.0506895
ACOT4	0.060349	0.0598689	0.034219
AP3B1	0.060349	0.0598689	0.0250605
RAD51	0.0605006	0.0599177	0.129904
GOLGA5	0.0605006	0.0599177	0.0341659
TLE1	0.0605006	0.0599177	0.0104664
SOX5	0.0604248	0.0599177	0.00456374
ATP8B1	0.0605765	0.0599407	0.0742168
COL26A1	0.0607286	0.0599407	0.0427423
TYSND1	0.0607286	0.0599407	0.0422296
EXOC1	0.0605765	0.0599407	0.033765
EXOC3L4	0.0606525	0.0599407	0.026496
ARF5	0.0606525	0.0599407	−0.001508083087
PARP10	0.0607286	0.0599407	0.0193707
MEF2D	0.0607286	0.0599407	0.00326528
TASP1	0.0608048	0.0599653	0.123628
IL17RB	0.0608048	0.0599653	0.0138547
PF4	0.060881	0.0599899	0.094352
PYGM	0.060881	0.0599899	0.0811108
DRD3	0.0609573	0.0600398	0.00853719
CCZ1B	0.0610336	0.0600645	0.03566
HPS3	0.0610336	0.0600645	0.00192929
HKDC1	0.0611866	0.0601888	0.0892279
INHBE	0.0612632	0.0601888	0.0888991
PDHB	0.0613399	0.0601888	0.08317
SGO1	0.0613399	0.0601888	0.0716354
DSC2	0.0613399	0.0601888	0.0552102
LMNB1	0.0612632	0.0601888	−0.001464528804
NT5M	0.0613399	0.0601888	0.0283352
COL17A1	0.0614166	0.0602388	0.0699738
RGSL1	0.0615703	0.0602886	0.0782266
TDGF1	0.0615703	0.0602886	0.0629814
TUFT1	0.0614934	0.0602886	0.038273
NRTN	0.0615703	0.0602886	0.00637229
GINS3	0.0616473	0.0603387	0.0413
NDUFB3	0.0617243	0.0603888	0.0208088
KIF23	0.0618786	0.0604136	0.0981485
DIAPH1	0.0618014	0.0604136	0.0583534
CYP4F11	0.0618786	0.0604136	0.0501608
VARS2	0.0618014	0.0604136	0.0292552
CPA1	0.0618786	0.0604136	0.0273434
ENO2	0.0619559	0.0604386	0.138827
PYCARD	0.0619559	0.0604386	0.0394517
H6PD	0.0621107	0.0604637	0.101568
YBX1	0.0621107	0.0604637	0.088185
AGO4	0.0621882	0.0604637	0.0859224
GAB1	0.0621882	0.0604637	0.0724083
MORC3	0.0621107	0.0604637	0.0575682
KCNH6	0.0622657	0.0604637	0.055209
KEL	0.0621882	0.0604637	0.0483384
UBD	0.0622657	0.0604637	0.0238186
IFIT1B	0.0622657	0.0604637	0.0195493
CST4	0.0622657	0.0604637	0.0193059
ADAMTS1	0.0620332	0.0604637	0.00391289
JPH3	0.0623434	0.060489	0.118228
AFMID	0.0623434	0.060489	0.0315076
SSTR1	0.0624211	0.0604892	0.032889
ATP6V0E2	0.0624211	0.0604892	0.00438245
IFNA2	0.0624211	0.0604892	0.00102042
PPA2	0.0624989	0.0604894	−0.02003794846
GEMIN5	0.0624989	0.0604894	−0.02919137161
CCDC61	0.0624989	0.0604894	0.017019
TRIM24	0.0625768	0.0605148	0.124015
TRMT12	0.0625768	0.0605148	0.0632313
GSDMB	0.0626547	0.0605401	0.0480853
NDUFB1	0.0626547	0.0605401	0.019823
CHTOP	0.0627327	0.0605655	0.0555597
DGCR8	0.0627327	0.0605655	0.0461882
TNF	0.0629673	0.0605672	0.0970158
RBM22	0.0628108	0.0605672	0.0433333
IGFBP5	0.0629673	0.0605672	0.0414703
LDB2	0.062889	0.0605672	0.0369673
EFHC1	0.0629673	0.0605672	−0.006275855647
GPN3	0.0629673	0.0605672	0.0272395
LGALS4	0.0628108	0.0605672	0.0257019
DPM2	0.0629673	0.0605672	−0.007163180661
PLPP1	0.0629673	0.0605672	0.0164173
CCND3	0.0630456	0.0605927	0.0347768
FABP1	0.0630456	0.0605927	0.00872557
PHF23	0.063281	0.060794	0.0139024
P2RX5	0.0633597	0.0608197	0.165786
ILF2	0.0633597	0.0608197	0.0118858
MCM3	0.0635171	0.0609209	0.0602749
TLR9	0.0635171	0.0609209	0.026263
AEBP2	0.0636749	0.0609973	0.0823173
E2F2	0.0636749	0.0609973	0.0206617
ADAMTS7	0.0636749	0.0609973	0.0140087
PPARA	0.063754	0.0610239	0.0529889
GRM3	0.063833	0.0610239	0.0360589
SQOR	0.063833	0.0610239	0.0288535
NECAB1	0.063833	0.0610239	0.0236488
BCAT2	0.063833	0.0610239	0.000818555
NR0B2	0.0639122	0.0610248	0.0628051
PHF1	0.0639122	0.0610248	0.0535928
CTSA	0.0639122	0.0610248	0.0267612
PLAAT3	0.0640708	0.0611263	0.115693
ABHD4	0.0640708	0.0611263	0.0347608
ENAM	0.0641501	0.0611533	0.102551
ST3GAL2	0.0642296	0.0611533	0.083261
RSPO3	0.0642296	0.0611533	0.0761311
COMMD8	0.0642296	0.0611533	0.03541
SNCB	0.0642296	0.0611533	0.0331443
PVALB	0.0643092	0.0611793	0.0715829
RBL1	0.0643092	0.0611793	0.0103845
PAX4	0.0643888	0.0612053	0.0378237
GRHPR	0.0643888	0.0612053	0.0179982
DDIT4	0.0644685	0.0612065	0.0421839
CDS1	0.0644685	0.0612065	0.0387106
CAMK1G	0.0644685	0.0612065	0.00903086
ISL2	0.0645483	0.0612078	0.0742368
EIF5B	0.0645483	0.0612078	0.0486354
HNRNPM	0.0645483	0.0612078	0.0252048
CD4	0.064708	0.0613096	0.0471335
AOC3	0.064708	0.0613096	−0.008874844513
COQ10A	0.064788	0.0613606	0.0234568
ADAM22	0.0648681	0.0614116	0.0165486
OPCML	0.0649483	0.0614378	0.0837301
PSTPIP1	0.0649483	0.0614378	0.0474864
TCHH	0.0650285	0.0614888	0.0836439
FOXK2	0.0651892	0.0614934	0.0822837
VPS52	0.0652697	0.0614934	0.0612366
HTR1A	0.0651892	0.0614934	−0.01058646121
STAU1	0.0651088	0.0614934	0.0380095
BLOC1S5	0.0652697	0.0614934	−0.00302663068
BTC	0.0652697	0.0614934	0.0313321
PCOLCE2	0.0651892	0.0614934	0.0116243
YWHAH	0.0652697	0.0614934	0.00507621
FBXO7	0.0651892	0.0614934	−0.004291818726
TRDN	0.0654309	0.0614967	0.153576
PLEC	0.0653502	0.0614967	0.0825033
NUMA1	0.0653502	0.0614967	0.0768892
ENDOV	0.0654309	0.0614967	0.042492
PUS1	0.0654309	0.0614967	0.0338024
SVEP1	0.0654309	0.0614967	0.0285869
TCF25	0.0655116	0.0615479	0.0599914
PRDM16	0.0667313	0.0616145	0.154186
HK3	0.0661599	0.0616145	0.128381
APOA1	0.0662413	0.0616145	0.102283
KCND2	0.0665677	0.0616145	0.099154
ACAD11	0.066486	0.0616145	0.0856263
CYS1	0.0659974	0.0616145	0.0784314
G6PC3	0.0662413	0.0616145	0.0760204
POLL	0.0668953	0.0616145	0.071362
OPTN	0.0668953	0.0616145	0.0704053
AURKA	0.0663228	0.0616145	0.0681012
ACOT8	0.0657541	0.0616145	0.064078
PCDH12	0.0668953	0.0616145	0.0619513
PTCRA	0.0665677	0.0616145	0.0568233
TYW5	0.0669774	0.0616145	0.0556461
KAT5	0.0662413	0.0616145	0.0556266
NOX5	0.0659974	0.0616145	0.0552542
MGAT2	0.0669774	0.0616145	0.053811
ZFYVE27	0.0662413	0.0616145	0.0534335
NLRP9	0.0662413	0.0616145	0.051914
POMC	0.066486	0.0616145	0.0517054
CFAP221	0.0659162	0.0616145	0.0516832
GATA5	0.0660786	0.0616145	0.0504228
TUBB	0.0659974	0.0616145	0.0485776
IGFBP1	0.0666494	0.0616145	0.0481206
PPP2R5C	0.066486	0.0616145	0.0460399
NAGS	0.0657541	0.0616145	0.0442166
UNC5C	0.0669774	0.0616145	0.0435078
KDM5B	0.0667313	0.0616145	0.0431508
AGTRAP	0.0668132	0.0616145	0.0410622
CYP2S1	0.0659162	0.0616145	0.0364233
FABP5	0.0661599	0.0616145	0.0352607
FGD3	0.0659162	0.0616145	0.033936
SRSF6	0.0667313	0.0616145	0.0336592
GLI3	0.0666494	0.0616145	0.0332766
PLXDC1	0.0660786	0.0616145	0.0316023
DHRS11	0.0664043	0.0616145	0.0292771
F5	0.0657541	0.0616145	0.0283277
E2F4	0.0661599	0.0616145	0.0257453
PIK3CG	0.0662413	0.0616145	0.025532
KPNA4	0.0657541	0.0616145	0.0244018
BTBD9	0.0663228	0.0616145	0.0241086
EYA1	0.0668953	0.0616145	0.0219324
BACH1	0.0659162	0.0616145	0.0215151
MED30	0.0669774	0.0616145	−0.02159082985
HPGDS	0.0668132	0.0616145	0.0209568
TMF1	0.0656732	0.0616145	0.0198528
COQ10B	0.0663228	0.0616145	0.018338
CHAC2	0.0668132	0.0616145	0.0162381
TMEM98	0.0665677	0.0616145	0.0147601
HPS5	0.0667313	0.0616145	0.0131919
SNUPN	0.0656732	0.0616145	0.0129693
CAMK1D	0.0665677	0.0616145	0.0129365
ITGAM	0.0669774	0.0616145	0.00422749
P2RX4	0.0672241	0.0616236	0.181419
CECR2	0.0672241	0.0616236	0.0940933
COPA	0.0670595	0.0616236	0.0628711
KISS1R	0.0672241	0.0616236	0.0572234
LRIG1	0.0672241	0.0616236	0.047856
RNH1	0.0672241	0.0616236	0.0440284
RAB13	0.0671418	0.0616236	0.0293112
PRSS56	0.0671418	0.0616236	0.0129573
APOBEC3G	0.0672241	0.0616236	0.0112993
PRKD1	0.0673065	0.061675	0.0932038
SMARCD1	0.067389	0.0616782	0.0940306
MRAS	0.067389	0.0616782	0.0417677
MUC6	0.067389	0.0616782	0.0287301
CYP21A2	0.0674715	0.0616814	0.0766276
DDX51	0.0674715	0.0616814	0.00934155
KDM6B	0.0674715	0.0616814	−0.008821625652
ING4	0.0675542	0.0617328	0.0492609
GRIN2B	0.0676369	0.0617361	0.164081
PBX2	0.0676369	0.0617361	0.0650002
GRIN1	0.0676369	0.0617361	0.0364113
PAK1	0.0677197	0.0617395	0.0598627
COMMD9	0.0677197	0.0617395	0.0400432
COPS3	0.0677197	0.0617395	0.0226314
SAA2-SAA4	0.0678026	0.0617669	0.0534427
DCP1A	0.0678026	0.0617669	0.0167008
HAAO	0.0678855	0.0617704	0.0288493
NCAPD2	0.0678855	0.0617704	0.0284611
NKIRAS2	0.0678855	0.0617704	0.00305665
KMT5C	0.0679686	0.0618219	0.0324426
FRK	0.0680517	0.0618495	0.0318214
GRAP	0.0680517	0.0618495	0.0133563
KRTAP10-11	0.0681349	0.061901	0.0315271
P2RX1	0.0683015	0.0619322	0.186497
DDX23	0.0683015	0.0619322	0.0951538
TIMELESS	0.0683015	0.0619322	0.0745723
KDM4A	0.0682181	0.0619322	0.031727
CALD1	0.0683015	0.0619322	−0.02269870272
ACSL6	0.068552	0.0619674	0.108443
ATXN2L	0.0684684	0.0619674	0.081177
SDF2	0.068552	0.0619674	0.0408064
SSH1	0.0684684	0.0619674	0.0334611
GJA5	0.068552	0.0619674	0.024745
CHID1	0.0683849	0.0619674	0.0220314
CAPZA2	0.068552	0.0619674	0.0157519
SPON1	0.0684684	0.0619674	−0.001606822192
LGR4	0.0686356	0.0619951	0.0876832
SLC12A3	0.0686356	0.0619951	0.0200271
HCFC2	0.0687194	0.0620468	0.0903848
DKKL1	0.0688032	0.0620986	0.0182712
TKFC	0.0688871	0.0621025	0.116454
G6PC2	0.0688871	0.0621025	0.0547444
NKX6-1	0.0688871	0.0621025	0.0447717
CSNK1E	0.0689711	0.0621303	0.0518091
P3H1	0.0689711	0.0621303	0.0474066
SCLY	0.0690551	0.0621821	0.012934
ELMO1	0.0691392	0.0622141	0.0802365
SNAPC2	0.0692234	0.0622141	0.0662093
ZBTB47	0.0692234	0.0622141	0.0480831
QTRT1	0.0692234	0.0622141	0.0432449
PSMD5	0.0692234	0.0622141	0.0270687
HK2	0.0693921	0.0622462	0.0686877
AHNAK	0.0693077	0.0622462	0.0357744
PRDM1	0.0693921	0.0622462	0.0353166
BACH2	0.0693921	0.0622462	0.00694629
IFNL1	0.0693921	0.0622462	0.00259718
CAMKMT	0.0694766	0.0622981	0.0484442
MAPK9	0.0697304	0.0623585	0.124141
CCNA1	0.0696457	0.0623585	0.115838
USP30	0.0697304	0.0623585	0.0510486
CCDC39	0.0696457	0.0623585	−0.005614762508
METTL4	0.0697304	0.0623585	0.0342793
ZMIZ2	0.0696457	0.0623585	0.0305078
UGT1A1	0.0697304	0.0623585	0.00754392
NOS1	0.0699849	0.0623717	0.214988
CNTLN	0.0699849	0.0623717	0.0675214
BMPR1A	0.0699849	0.0623717	0.0634434
ADARB2	0.0699849	0.0623717	0.0578406
ORC3	0.0699	0.0623717	0.0544325
IQCB1	0.0699	0.0623717	0.0424812
ALDH3A1	0.0698151	0.0623717	0.0317141
TMEM212	0.0698151	0.0623717	0.0259296
RHOH	0.0699	0.0623717	0.0185899
ABCA6	0.0700699	0.0624237	0.0396981
PDLIM1	0.0703254	0.0626274	0.0210487
CAPZB	0.0704107	0.0626319	0.0562341
APOBEC1	0.0704107	0.0626319	0.0531665
ZNF44	0.0704107	0.0626319	0.00719574
PAXIP1	0.0704961	0.0626603	0.090116
LAIR1	0.0704961	0.0626603	0.0445784
NLRC4	0.0708385	0.0627028	0.0920045
ALG14	0.0708385	0.0627028	0.067278
NTNG2	0.0706671	0.0627028	0.060004
IPO8	0.0706671	0.0627028	0.0480029
MSMO1	0.0706671	0.0627028	0.0423703
MCM2	0.0708385	0.0627028	0.0411141
TMEM97	0.0708385	0.0627028	0.0373204
FUCA1	0.0708385	0.0627028	0.033689
RDH16	0.0708385	0.0627028	0.0111571
PCID2	0.0707528	0.0627028	0.00588779
CD79A	0.0708385	0.0627028	−0.0236490215
OTUD3	0.0709243	0.0627076	0.0245374
MYCN	0.0709243	0.0627076	0.0238656
RNF19A	0.0709243	0.0627076	−0.009686875741
EN1	0.0710961	0.0628121	0.101151
TYMP	0.0710961	0.0628121	0.0198085
ONECUT1	0.0711822	0.062817	0.0214498
NT5C1B-RDH14	0.0711822	0.062817	0.0209464
SNAPIN	0.0711822	0.062817	0.0113326
CASQ1	0.0712683	0.0628456	0.103642
AICDA	0.0712683	0.0628456	0.0385597
CACNG5	0.0716136	0.0629053	0.0896318
COX20	0.0718734	0.0629053	0.0642743
MBD2	0.0716136	0.0629053	0.0617128
CPNE7	0.0718734	0.0629053	0.0603216
PLPP4	0.0715271	0.0629053	0.0575967
ANGPT1	0.0717001	0.0629053	0.0559195
FYTTD1	0.0714408	0.0629053	0.0477014
APBB1IP	0.0718734	0.0629053	0.0450634
RASSF6	0.0717001	0.0629053	0.0383801
RELA	0.0714408	0.0629053	0.0369667
COMMD4	0.0718734	0.0629053	0.0269477
COMMD3-BMI1	0.0717867	0.0629053	0.0266603
SLC9C1	0.0717001	0.0629053	0.0262514
PAM	0.0715271	0.0629053	0.024037
COMMD10	0.0717001	0.0629053	0.0222427
CCDC9B	0.0716136	0.0629053	0.0158282
PLEKHG3	0.0714408	0.0629053	−0.004491454686
UIMC1	0.0717867	0.0629053	0.00744361
MLST8	0.0717867	0.0629053	−0.006859697916
BCAT1	0.0717867	0.0629053	0.00467404
CD80	0.0719601	0.0629342	0.0332321
RIPOR3	0.0719601	0.0629342	0.0247699
APOM	0.072047	0.0629631	0.0227468
ARFGAP1	0.072047	0.0629631	0.0175975
NFIC	0.0721339	0.0629685	0.118433
PREP	0.0721339	0.0629685	0.0465189
MPG	0.0721339	0.0629685	0.0448527
DHX32	0.0722209	0.063021	0.0213171
MED18	0.0723951	0.0630555	−0.0202280916
PCSK9	0.0723951	0.0630555	0.0536035
STX11	0.0723951	0.0630555	−0.003665978519
SHLD2	0.072308	0.0630555	0.0193955
STX3	0.0723951	0.0630555	0.00042929
PCDH17	0.0724824	0.0630846	0.0468004
MSR1	0.0724824	0.0630846	0.0180668
IRF4	0.0725697	0.0630902	−0.00854384569
SARNP	0.0725697	0.0630902	0.0181645
AFP	0.0725697	0.0630902	0.0160389
AASDH	0.0726571	0.0631193	0.110219
MTBP	0.0726571	0.0631193	0.0384684
PEX2	0.0727446	0.063125	0.0551732
EAPP	0.0727446	0.063125	0.0384122
TSFM	0.0727446	0.063125	0.00944474
STIM1	0.0728321	0.0631426	0.111284
POLR2M	0.0730075	0.0631426	0.0518996
SLIT2	0.0730075	0.0631426	0.0432262
RUNX3	0.0729198	0.0631426	0.0218749
UPP2	0.0730075	0.0631426	0.0148809
GPR158	0.0729198	0.0631426	0.014638
FAIM2	0.0730075	0.0631426	0.0107004
MICU2	0.0730075	0.0631426	0.0103847
CES1	0.0729198	0.0631426	−0.003668560432
HSPA4	0.0731832	0.0631667	0.0955145
DCT	0.0733592	0.0631667	0.0641453
MVB12B	0.0731832	0.0631667	0.0596144
RCC2	0.0732712	0.0631667	0.0558648
CCR6	0.0731832	0.0631667	0.0505168
NHLRC4	0.0733592	0.0631667	0.0458415
OR51E1	0.0732712	0.0631667	0.0428019
GLO1	0.0733592	0.0631667	0.0416649
CLIC6	0.0730953	0.0631667	0.0381979
TNIP3	0.0730953	0.0631667	0.0159886
EEF1D	0.0732712	0.0631667	0.00628011
EME1	0.0733592	0.0631667	−0.02131850072
TMC6	0.0734473	0.0631729	0.0364731
ST20-MTHFS	0.0734473	0.0631729	0.0360637
PRKAR1B	0.0734473	0.0631729	6.41768e-05
ACAA2	0.0735355	0.0632256	0.00788312
ERBB2	0.0737122	0.0633077	0.113669
PLEKHH2	0.0737122	0.0633077	0.0469683
ABCG8	0.0737122	0.0633077	0.0355646
AMHR2	0.0738007	0.0633372	0.0771459
RBM34	0.0738007	0.0633372	0.027043
BLM	0.0738892	0.06339	0.043908
KLRB1	0.0739778	0.0634195	0.0283117
GJA8	0.0739778	0.0634195	0.00432636
SNRPB	0.0741553	0.0634453	0.103108
WASHC1	0.0741553	0.0634453	0.0791709
UEVLD	0.0742441	0.0634453	0.0737158
OSBPL5	0.0743331	0.0634453	0.064575
SSTR5	0.0741553	0.0634453	0.0552266
KRTAP8-1	0.0743331	0.0634453	0.0475052
ZAN	0.0742441	0.0634453	0.0308123
GRIK2	0.0741553	0.0634453	0.0272845
AADAT	0.0743331	0.0634453	0.0248002
ITFG2	0.0742441	0.0634453	0.0195107
CHRDL2	0.0740665	0.0634453	0.0137236
YTHDF2	0.0743331	0.0634453	0.00850304
GEMIN6	0.0744221	0.0634519	−0.01468706632
IPO11	0.0744221	0.0634519	0.0493201
CLEC9A	0.0744221	0.0634519	−0.02076980702
PDE6B	0.0745112	0.0634816	0.045267
FKBP8	0.0745112	0.0634816	0.0429951
RPL28	0.0746004	0.0635114	0.0991335
NLRP2	0.0746004	0.0635114	0.0828056
CD38	0.0748684	0.0635316	0.101791
CRNKL1	0.0746897	0.0635316	0.0910316
SGCA	0.0748684	0.0635316	0.0751129
SLC46A1	0.0748684	0.0635316	0.0421464
TAP1	0.0748684	0.0635316	0.0380481
PRRT2	0.074779	0.0635316	0.0343329
ZNF778	0.0748684	0.0635316	0.0341303
SURF1	0.0748684	0.0635316	0.0166424
HYKK	0.074779	0.0635316	0.00741432
LMX1B	0.0749579	0.0635385	0.0331923
PSMD1	0.0749579	0.0635385	0.0216698
STRA8	0.0749579	0.0635385	0.00333268
DXO	0.0750475	0.0635454	0.0871514
PDPR	0.0750475	0.0635454	0.0387288
HNRNPAB	0.0750475	0.0635454	0.0305613
FAF1	0.075227	0.0635824	−0.0004025524901
TMUB2	0.075227	0.0635824	0.0707498
GCNT4	0.075227	0.0635824	0.0470086
ANAPC7	0.0751372	0.0635824	0.0261342
CAGE1	0.075227	0.0635824	0.0154327
CACNA1B	0.0753168	0.0635895	0.0663269
PFKL	0.0753168	0.0635895	0.0610521
ZNF335	0.0753168	0.0635895	0.0329274
CAMLG	0.0754067	0.0636424	0.0242077
FPR2	0.0754967	0.0636725	0.060964
LMX1A	0.0754967	0.0636725	0.0379458
KCNJ9	0.0755868	0.0637025	0.0681525
PRTN3	0.0755868	0.0637025	0.0339398
SSH3	0.075677	0.0637327	0.0325464
KCNA4	0.075677	0.0637327	0.0269411
MAP4	0.0757672	0.0637628	0.181563
TACSTD2	0.0757672	0.0637628	0.0211493
PPP2CB	0.0758575	0.0637929	0.0888042
CARS2	0.0758575	0.0637929	0.0186346
VAV3	0.0760384	0.0639221	0.0308757
MYBPH	0.0762197	0.0639515	−0.01213529113
SLC3A1	0.0764012	0.0639515	0.0809646
QSOX2	0.0763104	0.0639515	0.0798527
WASHC5	0.0762197	0.0639515	0.0796133
GGA3	0.0762197	0.0639515	0.0531252
FEZF2	0.0763104	0.0639515	−0.008814738308
ARG1	0.0764012	0.0639515	0.0498656
ARHGEF40	0.076129	0.0639515	0.0289019
SHBG	0.0764012	0.0639515	0.0248636
HYDIN	0.0763104	0.0639515	0.00985948
CD8B	0.0764012	0.0639515	0.00891029
VCAM1	0.0762197	0.0639515	0.00771068
CDCA7	0.0764921	0.0639819	0.0306122
RFXAP	0.0764921	0.0639819	0.0190087
MAML1	0.0768566	0.064035	0.114275
PARD6A	0.0768566	0.064035	0.0768575
CDK5RAP1	0.0767653	0.064035	0.0648851
RECQL4	0.0768566	0.064035	0.0618193
TRH	0.0766742	0.064035	0.03259
SSH2	0.0767653	0.064035	0.0316249
COMMD3	0.0765831	0.064035	0.0217733
PRSS8	0.0767653	0.064035	0.0153211
CALB1	0.0768566	0.064035	0.0136307
PLEKHM1	0.0767653	0.064035	−0.004812010867
EIF4E3	0.0766742	0.064035	0.00226256
TFPI	0.0769479	0.0640883	0.0359898
MEGF10	0.0770393	0.064096	0.108814
PTPN23	0.0770393	0.064096	0.0482203
AMTN	0.0770393	0.064096	0.0433601
DUSP7	0.0772223	0.0641344	0.132794
POLR3F	0.0771308	0.0641344	0.0631878
ME2	0.0772223	0.0641344	0.0351644
NSMCE1	0.0772223	0.0641344	0.0308985
CDK3	0.0772223	0.0641344	0.0301167
TAF4	0.077314	0.0641877	0.112824
RBPJ	0.0776814	0.0642275	0.175054
MYCL	0.0777734	0.0642275	0.105831
MEF2B	0.0776814	0.0642275	0.0910831
AKAP8	0.0775894	0.0642275	0.0751216
TUBA8	0.0774975	0.0642275	0.0734245
CTNNBL1	0.0776814	0.0642275	0.0699137
ADAMTS3	0.0775894	0.0642275	0.0631461
EPC1	0.0777734	0.0642275	0.0581952
KCNC1	0.0776814	0.0642275	0.0515204
QRFP	0.0774975	0.0642275	0.0503662
SGK1	0.0774057	0.0642275	0.0454059
VAMP5	0.0777734	0.0642275	0.0220658
ADAT2	0.0776814	0.0642275	0.0181037
PAAF1	0.0775894	0.0642275	0.0153676
CD82	0.0777734	0.0642275	0.00635436
MAP2K6	0.0779578	0.0642438	0.17762
SEL1L3	0.0779578	0.0642438	0.0883531
MRPL13	0.0779578	0.0642438	0.0759695
COPG2	0.0778656	0.0642438	0.0323323
GPIHBP1	0.0779578	0.0642438	0.0223164
KLKB1	0.0778656	0.0642438	0.00425831
ITGA10	0.0780501	0.064252	0.081782
NUMB	0.0780501	0.064252	0.0723874
SIX6	0.0780501	0.064252	0.0689182
VPS50	0.0781425	0.0642603	0.0434479
GRHL3	0.0781425	0.0642603	0.0145066
RIMS1	0.0781425	0.0642603	0.00765041
STIP1	0.078235	0.0642686	0.0649027
FTH1	0.078235	0.0642686	0.0161561
NUDT15	0.078235	0.0642686	0.0158994
GDF3	0.0783275	0.064277	0.0813038
ATIC	0.0783275	0.064277	0.00977325
EMC7	0.0783275	0.064277	−0.01142324728
SPRR1A	0.0784201	0.0643079	0.0455197
PPP1R35	0.0784201	0.0643079	0.0269492
SLC2A5	0.0785129	0.0643389	−0.0006738021686
BRCA1	0.0785129	0.0643389	0.0801213
SRI	0.0786057	0.0643924	0.0263105
CDKN2A	0.0791642	0.0643993	0.111928
APBB1	0.0788846	0.0643993	0.0958192
SLC39A7	0.0790709	0.0643993	0.0924073
PKHD1L1	0.0791642	0.0643993	0.0657702
COL11A1	0.0791642	0.0643993	0.0642398
MBOAT1	0.0790709	0.0643993	0.0641231
MOCS1	0.0790709	0.0643993	0.0548526
PTP4A3	0.0787915	0.0643993	0.0516603
COPS6	0.0790709	0.0643993	0.0495387
CCL19	0.0788846	0.0643993	0.0391152
ME1	0.0791642	0.0643993	0.0388178
KCNA5	0.0788846	0.0643993	0.0341013
ZNF436	0.0790709	0.0643993	0.0271649
SMPD3	0.0787915	0.0643993	0.0224332
SMYD3	0.0789777	0.0643993	0.0191272
ANAPC16	0.0789777	0.0643993	0.011782
SZRD1	0.0788846	0.0643993	0.00765069
INPP5K	0.0791642	0.0643993	−0.005450908748
GRAP2	0.0789777	0.0643993	0.00162214
CEP120	0.0790709	0.0643993	0.00140119
TNFSF13B	0.0792576	0.0644305	0.0429926
N6AMT1	0.0792576	0.0644305	0.0143256
PTK2	0.0806685	0.0644364	0.14956
PARD3	0.0804793	0.0644364	0.0972406
DOK6	0.0804793	0.0644364	0.0895826
MRPS5	0.0799137	0.0644364	0.0836661
COBL	0.0803848	0.0644364	0.0827632
SLCO1A2	0.0805738	0.0644364	0.081543
CPD	0.0798197	0.0644364	0.0790798
PLTP	0.0798197	0.0644364	0.0765496
AKT2	0.079632	0.0644364	0.0756478
TECTA	0.0797258	0.0644364	0.0741407
SMARCA4	0.0797258	0.0644364	0.0731315
SNCAIP	0.0805738	0.0644364	0.0698179
YY1	0.0804793	0.0644364	0.0633707
MTR	0.0799137	0.0644364	0.0622864
CD68	0.0805738	0.0644364	0.0543518
HOXD10	0.0800077	0.0644364	0.0520211
TUBB6	0.0806685	0.0644364	0.0501558
FXR1	0.0801019	0.0644364	0.0468373
SLC22A11	0.0806685	0.0644364	0.0433848
LPGAT1	0.0802904	0.0644364	0.040363
CBX4	0.0797258	0.0644364	0.0394873
NECAB2	0.0793511	0.0644364	0.0393754
GSTM5	0.0793511	0.0644364	0.0386631
MMP8	0.0798197	0.0644364	0.0352608
ELAVL3	0.0806685	0.0644364	0.0337847
MOCOS	0.0801019	0.0644364	0.0324239
ENPEP	0.0806685	0.0644364	0.0310199
MED23	0.0798197	0.0644364	−0.01402122547
OPRD1	0.0797258	0.0644364	0.0272503
NRG4	0.079632	0.0644364	0.0271351
POLR2K	0.079632	0.0644364	0.0268165
MLANA	0.079632	0.0644364	0.0263824
TNFRSF14	0.0802904	0.0644364	0.0261492
TAGLN2	0.0799137	0.0644364	0.0253849
FOLR1	0.0803848	0.0644364	0.0248564
SIX3	0.0798197	0.0644364	0.0223104
GAR1	0.0801019	0.0644364	0.0190135
HERC1	0.0804793	0.0644364	0.0189034
KCNAB1	0.0800077	0.0644364	0.0186917
SNX1	0.0803848	0.0644364	0.0183015
MMEL1	0.0801961	0.0644364	0.0145377
CD3E	0.0805738	0.0644364	−0.006736350372
UGT1A8	0.0804793	0.0644364	0.0115144
GRAMD1C	0.0804793	0.0644364	0.0109328
IL22RA1	0.0805738	0.0644364	0.0109323
ADAM23	0.0795383	0.0644364	0.00939923
SLC35A3	0.0797258	0.0644364	0.00338229
NDUFB4	0.0801961	0.0644364	0.00338072
EMC1	0.0794447	0.0644364	0.00209343
ZNF225	0.0803848	0.0644364	−0.001970967539
RSPH1	0.0794447	0.0644364	−0.01718992275
NLRP14	0.0807632	0.064468	0.0446154
BCL2A1	0.0807632	0.064468	0.0279768
GEMIN7	0.080858	0.0645217	−0.01577855931
SPOUT1	0.0809529	0.0645534	0.0420959
DOCK6	0.0809529	0.0645534	−0.006629312487
NTNG1	0.0811429	0.064595	0.045044
TGFB1I1	0.0811429	0.064595	0.0413511
DHRS3	0.0811429	0.064595	0.0335951
SLC2A9	0.0810479	0.064595	0.0316203
SLC35B4	0.0811429	0.064595	0.0101175
DMRT2	0.0812381	0.0646487	0.12161
SPTBN2	0.0813333	0.0647025	0.0661061
MED8	0.0820982	0.0647379	−0.01040636188
CARTPT	0.081524	0.0647379	0.110934
CSHL1	0.0820982	0.0647379	0.079675
STK4	0.0817151	0.0647379	0.0738615
AKR1D1	0.0819064	0.0647379	0.0730364
DGUOK	0.0822902	0.0647379	−0.01965880964
SFSWAP	0.0816195	0.0647379	0.0715731
GPD1L	0.0818107	0.0647379	0.0704944
ALG12	0.0818107	0.0647379	0.0655306
SORT1	0.0814286	0.0647379	0.0590108
MS4A6A	0.0817151	0.0647379	0.058391
CSK	0.0822902	0.0647379	0.0529656
STRA6	0.081524	0.0647379	0.0518678
CPEB4	0.0821941	0.0647379	0.0462016
CTSG	0.0817151	0.0647379	0.0455637
TBK1	0.0819064	0.0647379	0.0453316
NFU1	0.0818107	0.0647379	0.0402061
ARFGAP3	0.0817151	0.0647379	0.0325701
STK17A	0.0816195	0.0647379	0.0302599
IL4R	0.0820023	0.0647379	0.0299104
TUBE1	0.0820982	0.0647379	−0.0007157551451
TRPM8	0.0816195	0.0647379	0.026776
MUC5B	0.0822902	0.0647379	0.0266892
GSTM3	0.0820023	0.0647379	0.0247139
DAGLB	0.0819064	0.0647379	0.0244662
DCAF13	0.0818107	0.0647379	−0.009768693085
ESCO2	0.0818107	0.0647379	0.0207033
PDE1C	0.0819064	0.0647379	0.0177988
CPT1A	0.0822902	0.0647379	0.0110901
MON2	0.0821941	0.0647379	−0.001795799427
ALDH1L2	0.0820023	0.0647379	0.00914208
KIF3B	0.0822902	0.0647379	0.00693213
NSG1	0.0821941	0.0647379	0.00278544
CEP250	0.0823864	0.0647482	0.0758095
CSPG5	0.0823864	0.0647482	0.0705885
HYAL3	0.0823864	0.0647482	0.047191
DDI2	0.0824826	0.0647804	0.0402543
BLOC1S1	0.0824826	0.0647804	−0.004298983658
BMPR1B	0.0828684	0.0648331	0.0863365
CXCL8	0.0826754	0.0648331	0.076076
FBXL13	0.0828684	0.0648331	0.0715946
PLPP5	0.0826754	0.0648331	0.0608948
LPCAT4	0.0829651	0.0648331	0.0577629
MOB1A	0.0826754	0.0648331	0.0492064
LATS2	0.0828684	0.0648331	0.0484342
SOX18	0.0828684	0.0648331	0.0418698
COMMD2	0.0829651	0.0648331	0.022633
BLNK	0.0828684	0.0648331	−0.001557746798
IL1R1	0.0829651	0.0648331	0.0162341
SSBP2	0.0827719	0.0648331	0.0131398
COPS8	0.0829651	0.0648331	0.0115827
SLC35D3	0.0829651	0.0648331	0.00914708
TMC8	0.0825789	0.0648331	0.0065239
MUS81	0.0830619	0.0648654	0.0924563
SDR16C5	0.0830619	0.0648654	0.0213926
STX5	0.0831587	0.0648761	0.0603356
HSPB8	0.0831587	0.0648761	−0.01018701935
KCNE4	0.0831587	0.0648761	0.00778997
ITPKB	0.0832556	0.0649085	0.0214539
BIRC2	0.0832556	0.0649085	0.00957821
NT5C2	0.0833526	0.0649408	0.0218362
IL17B	0.0833526	0.0649408	0.0190842
NPTXR	0.0834497	0.0649948	0.0486905
IST1	0.0835469	0.0650273	0.0367856
C4orf54	0.0835469	0.0650273	0.0268909
GPD2	0.0836441	0.0650706	0.0767192
VPS54	0.0837415	0.0650706	0.0481268
NMRAL1	0.0837415	0.0650706	0.0264416
ATF1	0.0837415	0.0650706	0.0119442
ADAT3	0.0837415	0.0650706	−0.0001391613905
POLR2L	0.0838389	0.0650815	0.042605
ASF1B	0.0838389	0.0650815	0.0241161
ADAM2	0.0838389	0.0650815	−0.001262980574
MAPKAPK5	0.0839364	0.065114	0.0794168
SOX6	0.0839364	0.065114	0.0332345
BUD31	0.084034	0.0651465	0.0863991
CENPT	0.084034	0.0651465	0.0632578
STK17B	0.0841317	0.0651791	0.0168427
TRMT2A	0.0841317	0.0651791	−0.01071739208
TMUB1	0.0842295	0.0651901	0.042561
HBD	0.0842295	0.0651901	0.0209741
B4GALNT2	0.0842295	0.0651901	0.00664022
RASGRF2	0.0843273	0.0652012	0.0364738
WDR26	0.0843273	0.0652012	0.020217
LTB	0.0843273	0.0652012	0.0105955
KMT2D	0.0844253	0.0652554	0.135336
CYP4F3	0.0845233	0.0653096	0.0440236
WDR91	0.0846214	0.0653207	0.0364639
SLCO5A1	0.0846214	0.0653207	0.0266854
CCDC65	0.0846214	0.0653207	0.0146291
PHGDH	0.0847196	0.065375	0.0536559
CCM2L	0.0848179	0.0653862	0.0907883
SNX33	0.0848179	0.0653862	0.0873557
MEX3A	0.0848179	0.0653862	0.0209287
HYAL4	0.0849163	0.0653974	0.0599431
HBB	0.0849163	0.0653974	0.0215089
IL25	0.0849163	0.0653974	0.0138237
FST	0.0850147	0.0654087	0.0329888
ASTN2	0.0850147	0.0654087	0.0287026
WSB1	0.0850147	0.0654087	0.0231435
AKAP10	0.0851133	0.0654415	0.0413547
CHIT1	0.0851133	0.0654415	0.00993815
CD19	0.0852119	0.0654743	0.102202
EBF2	0.0852119	0.0654743	0.0730839
DST	0.0853106	0.0654857	0.0381079
SRSF4	0.0853106	0.0654857	0.0367539
CLASRP	0.0853106	0.0654857	0.0319367
TANGO6	0.0854094	0.06554	0.0367461
ANKRD42	0.0855083	0.0655514	0.0241706
PFDN5	0.0855083	0.0655514	0.0186617
SLC25A17	0.0855083	0.0655514	0.00939888
WDR5B	0.0856072	0.0655629	0.0928987
UCN	0.0856072	0.0655629	0.0137375
CHRM1	0.0856072	0.0655629	0.00650222
SLC28A2	0.0857063	0.0656173	0.0280847
SDHB	0.0859047	0.0657047	0.125688
ZXDC	0.0859047	0.0657047	0.0194131
TRMT10A	0.0859047	0.0657047	0.00880712
MADCAM1	0.086004	0.0657163	0.0448156
SLC35B1	0.086004	0.0657163	0.0108477
CLSPN	0.086004	0.0657163	0.00516096
CSNK1G3	0.0872024	0.0657432	0.0778971
WDR24	0.0871021	0.0657432	0.0699635
TTC27	0.0863024	0.0657432	0.0699106
PEX10	0.0871021	0.0657432	0.0689652
ZBTB46	0.0871021	0.0657432	0.0688359
GDPD5	0.0863024	0.0657432	0.0614363
PLAT	0.0866016	0.0657432	0.0614351
TIMM8B	0.0868015	0.0657432	0.0598588
GDF2	0.0872024	0.0657432	0.0593366
FIGNL2	0.0862028	0.0657432	0.0535164
MOB1B	0.0861034	0.0657432	0.0530644
SF3B3	0.0864021	0.0657432	0.0470083
CELSR2	0.0872024	0.0657432	0.0456066
TOGARAM2	0.0868015	0.0657432	0.0455361
ZBTB24	0.0867015	0.0657432	0.0417877
HDLBP	0.0873028	0.0657432	0.0412885
PHC1	0.0867015	0.0657432	0.0400548
PAFAH1B2	0.0871021	0.0657432	0.0396944
TTBK1	0.0870018	0.0657432	0.0381838
OMP	0.0873028	0.0657432	0.0345707
GTF3A	0.0871021	0.0657432	0.0340142
CCK	0.0871021	0.0657432	0.0327335
ABLIM3	0.0872024	0.0657432	0.0285099
TBCD	0.0865018	0.0657432	0.0270225
RIT2	0.0869016	0.0657432	0.0269466
COL19A1	0.0872024	0.0657432	0.0262496
TRIM58	0.0872024	0.0657432	0.0253986
APOBEC2	0.0861034	0.0657432	0.0245674
ZNF384	0.0871021	0.0657432	0.0232553
CCS	0.0868015	0.0657432	0.0213455
C1R	0.0867015	0.0657432	0.0207026
CCNK	0.0872024	0.0657432	0.0157027
THAP12	0.0873028	0.0657432	0.0146136
PYHIN1	0.0872024	0.0657432	0.0141316
AKT1S1	0.0871021	0.0657432	0.0138777
ATG2A	0.0864021	0.0657432	0.0135237
SORBS2	0.0863024	0.0657432	0.0132512
PIEZO2	0.0871021	0.0657432	0.0120845
GALNT14	0.0873028	0.0657432	0.0113847
PHC2	0.0863024	0.0657432	0.0105952
DYNC1LI1	0.0862028	0.0657432	0.0064044
B3GAT2	0.0862028	0.0657432	0.00281016
DCTN2	0.0864021	0.0657432	0.00253839
PASK	0.0871021	0.0657432	0.00157939
PCBD2	0.0868015	0.0657432	0.000348635
VGLL4	0.0874033	0.0657554	0.0706561
TNFRSF13C	0.0874033	0.0657554	0.0473191
LIN7B	0.0874033	0.0657554	0.0226738
TRAP1	0.0875039	0.06581	0.00922027
RGS18	0.0876046	0.0658645	0.023887
PFKM	0.0877054	0.0658768	0.072485
NAXE	0.0877054	0.0658768	0.0409938
F3	0.0877054	0.0658768	0.0299588
MRI1	0.0879072	0.0658805	0.103696
RO60	0.0878063	0.0658805	0.0520263
PRCP	0.0878063	0.0658805	0.0410963
SLC7A9	0.0879072	0.0658805	0.0266008
TIMM22	0.0879072	0.0658805	0.0199268
RNF167	0.0878063	0.0658805	0.015396
VPS13D	0.0879072	0.0658805	0.00909091
FANCG	0.0880083	0.065914	−0.01409335455
DLD	0.0880083	0.065914	0.00473903
MPDZ	0.0882106	0.0659389	0.026525
ITPKA	0.0881094	0.0659389	0.0165204
DGKZ	0.0881094	0.0659389	−0.0111633591
SLC29A2	0.0882106	0.0659389	0.0106756
ROCK1	0.0882106	0.0659389	−0.00162775301
OSBP	0.0882106	0.0659389	0.00137638
PTPA	0.0883119	0.0659725	0.0506443
TOR2A	0.0883119	0.0659725	0.0103629
CNTF	0.0884133	0.0660062	0.0864542
RETREG1	0.0884133	0.0660062	0.0336495
NRARP	0.0885147	0.0660187	0.0712815
SPTA1	0.0885147	0.0660187	0.0522644
LRRC7	0.0885147	0.0660187	0.0278763
DNAAF4	0.0886163	0.0660524	0.00932264
EMC2	0.0886163	0.0660524	0.000234311
FEN1	0.0887179	0.0661071	0.0662831
HAUS8	0.0888196	0.0661619	0.0116487
STAT5A	0.0889215	0.0661956	0.110231
ACOT2	0.0889215	0.0661956	0.0330943
PTTG1	0.0890234	0.0662083	0.063219
MKRN3	0.0890234	0.0662083	0.0519164
PRAME	0.0890234	0.0662083	0.00546446
CWC27	0.0891254	0.0662421	0.0560996
LIN9	0.0891254	0.0662421	0.00105772
RBM28	0.0892274	0.0662969	0.0469752
FXR2	0.0895342	0.0663143	0.0720955
AOPEP	0.0894318	0.0663143	0.0601987
TSC22D2	0.0894318	0.0663143	−0.007576280058
XCR1	0.0895342	0.0663143	0.0437945
NAA16	0.0895342	0.0663143	0.040071
SIX2	0.0893296	0.0663143	0.0299254
PPIC	0.0894318	0.0663143	0.0263819
PDIA3	0.0894318	0.0663143	0.0261757
CCDC8	0.0895342	0.0663143	0.0226715
MON1B	0.0893296	0.0663143	−0.004827811615
ARHGEF2	0.0897391	0.0663453	−0.003392828148
BRD4	0.0897391	0.0663453	0.0917218
CCDC136	0.0899444	0.0663453	0.081979
SMAD4	0.0898417	0.0663453	0.0388293
NLRP8	0.0898417	0.0663453	0.0350639
SLC22A7	0.0899444	0.0663453	0.0291953
PCGF3	0.0899444	0.0663453	0.0108827
MED6	0.0897391	0.0663453	−0.02779455595
MED24	0.0898417	0.0663453	0.00612208
SLC29A3	0.0897391	0.0663453	0.0058161
NAPSA	0.0897391	0.0663453	0.00516274
PIEZO1	0.0898417	0.0663453	−0.03713051233
YIPF2	0.0899444	0.0663453	0.00494854
DAB2IP	0.0900472	0.0663793	0.0501086
LENG1	0.0900472	0.0663793	0.00974428
SUCLA2	0.090356	0.0663828	0.0988153
CFAP74	0.0905623	0.0663828	0.0929363
RRAS	0.0905623	0.0663828	0.0857771
MNX1	0.0904591	0.0663828	0.0808158
NRG2	0.0904591	0.0663828	0.0679148
CD2BP2	0.090253	0.0663828	0.0407278
DTNBP1	0.0905623	0.0663828	−0.003819010457
SLC8A1	0.0905623	0.0663828	0.0316757
HPS1	0.0904591	0.0663828	0.0264511
URB1	0.090356	0.0663828	0.0250093
ZNF652	0.090253	0.0663828	0.0173866
MALT1	0.090253	0.0663828	0.0108078
PNPLA6	0.090356	0.0663828	0.0107181
MAP3K10	0.0905623	0.0663828	0.0101678
INTS4	0.090253	0.0663828	0.0101446
FOSB	0.09015	0.0663828	0.00913717
SLCO1B1	0.090356	0.0663828	0.00579763
VPREB1	0.090253	0.0663828	0.00531933
HADH	0.0906656	0.066417	0.0221705
IL12B	0.0906656	0.066417	0.0174795
RPA1	0.090769	0.0664303	0.0427979
PDLIM7	0.090769	0.0664303	0.0179536
TFF2	0.090769	0.0664303	0.00876647
P2RX6	0.0908725	0.0664645	0.162558
RNASEH2A	0.0908725	0.0664645	0.031553
KRT15	0.090976	0.066478	0.0526451
PAK6	0.090976	0.066478	0.0432024
RTRAF	0.090976	0.066478	0.0194565
TPGS2	0.0910797	0.0664914	0.0428341
PRAM1	0.0910797	0.0664914	0.0155564
RABEP1	0.0910797	0.0664914	0.0028199
JAK1	0.0911834	0.0665049	0.172346
FAM186A	0.0911834	0.0665049	0.0270976
MLF2	0.0911834	0.0665049	0.0212996
REXO1	0.0913912	0.0665114	0.0920785
SPEG	0.0912872	0.0665114	0.0919699
DISP2	0.0913912	0.0665114	0.0659731
USP6	0.0912872	0.0665114	0.0479063
PHC3	0.0913912	0.0665114	0.0377077
MED7	0.0913912	0.0665114	−0.006721042636
TSEN2	0.0912872	0.0665114	0.0061387
KDM4D	0.0914951	0.0665664	0.044056
RUVBL1	0.0915992	0.0666214	0.102105
CCDC93	0.0917034	0.0666558	0.0281678
TBC1D13	0.0917034	0.0666558	0.0172989
RHOF	0.0918077	0.0667109	0.0515593
PAX5	0.091912	0.0667452	0.100585
MPPED2	0.091912	0.0667452	0.0309846
ABCB9	0.092121	0.0668555	0.0716351
CLIC4	0.092121	0.0668555	0.00914811
CEP131	0.0923303	0.0668623	0.0807408
GRP	0.0923303	0.0668623	0.0576581
ILK	0.0923303	0.0668623	0.0445386
CXCL10	0.0922256	0.0668623	0.0408044
CDK19	0.0923303	0.0668623	−0.006281954382
HERC2	0.0922256	0.0668623	−0.01492988154
CAST	0.0922256	0.0668623	0.00146251
ABL2	0.0929603	0.0668777	0.0954136
GDF9	0.0929603	0.0668777	0.0719851
CFAP298	0.0924351	0.0668777	0.0683834
SARAF	0.0930656	0.0668777	0.0679652
UBAP1	0.0930656	0.0668777	0.0644352
MTHFD1L	0.0928551	0.0668777	0.0535318
ADRA1A	0.0926449	0.0668777	0.0505658
TMPRSS9	0.0929603	0.0668777	0.0485644
ZNF664	0.0930656	0.0668777	0.0477681
SPIRE2	0.0928551	0.0668777	0.0412716
DRAP1	0.0926449	0.0668777	0.0380986
SPTB	0.09275	0.0668777	0.0372509
OSMR	0.0930656	0.0668777	0.0322585
PECR	0.0926449	0.0668777	0.0266711
NPY5R	0.0930656	0.0668777	0.025446
ADD1	0.09275	0.0668777	0.0153541
CDC26	0.0926449	0.0668777	0.0122486
KIAA0513	0.0929603	0.0668777	0.0115201
SLC27A5	0.0925399	0.0668777	0.011244
DAB1	0.09275	0.0668777	0.00942679
CAMK2G	0.0928551	0.0668777	0.00934814
ALKBH1	0.0930656	0.0668777	0.00786951
ABCD4	0.0926449	0.0668777	0.00668186
FES	0.0924351	0.0668777	−0.003961877003
FEM1C	0.0929603	0.0668777	0.00339572
CTNNB1	0.093171	0.0668918	0.21402
TRAF3IP2	0.093171	0.0668918	0.0556742
NKX3-1	0.093171	0.0668918	−0.0006394588759
SNAP47	0.0932765	0.0669471	0.0199061
SIGMAR1	0.0933821	0.0669488	0.070935
PSMG4	0.0935935	0.0669488	0.058182
ERBB4	0.0935935	0.0669488	0.0367174
MEST	0.0935935	0.0669488	0.0297098
RBM17	0.0935935	0.0669488	0.0282056
GRAMD2B	0.0934878	0.0669488	0.0206018
TTC6	0.0934878	0.0669488	0.0124365
ANKRD52	0.0933821	0.0669488	−0.001696919767
FCHO1	0.0933821	0.0669488	0.00493914
TNFRSF4	0.0934878	0.0669488	0.00303144
CHAC1	0.0934878	0.0669488	0.00100544
RASL10A	0.0936994	0.0670041	0.050752
POMP	0.0938053	0.0670389	0.0707356
DPAGT1	0.0938053	0.0670389	0.0566441
TGFBR3	0.0939113	0.0670737	−0.003860289512
HABP2	0.0939113	0.0670737	0.0430351
ERN1	0.0941236	0.0671025	0.119996
IL18R1	0.0941236	0.0671025	−0.003764894156
FNDC1	0.0941236	0.0671025	0.0658998
UNKL	0.0940174	0.0671025	0.0259136
RIBC2	0.0940174	0.0671025	0.0166759
DMP1	0.0941236	0.0671025	0.0154489
NR1D2	0.0942299	0.0671374	−0.00786422979
GSS	0.0942299	0.0671374	0.0274054
VPS72	0.0945493	0.0671605	0.0805423
AKAP13	0.0944428	0.0671605	0.0722412
CCBE1	0.0944428	0.0671605	0.0688839
RAPH1	0.0943363	0.0671605	0.0494084
CDX2	0.0945493	0.0671605	0.044803
SOCS1	0.0943363	0.0671605	0.0309714
GHRHR	0.0944428	0.0671605	0.0153048
ADRA2B	0.0944428	0.0671605	0.0143558
BABAM1	0.0945493	0.0671605	0.0128417
NDUFV3	0.0945493	0.0671605	0.00664173
MYCBP	0.0946559	0.0672159	0.0477453
PLK2	0.0947627	0.0672509	0.0405893
SIX4	0.0947627	0.0672509	0.0336517
DPP4	0.0948695	0.0672655	0.087224
PTAFR	0.0948695	0.0672655	0.0286505
RNF4	0.0948695	0.0672655	0.0165456
PCGF2	0.0949764	0.0673209	0.0370061
CRTAC1	0.0950834	0.067356	0.0640324
RPRD1B	0.0950834	0.067356	0.020485
HCN3	0.0952977	0.0673651	0.11396
SETD1A	0.0952977	0.0673651	0.0717202
CYP2B6	0.0951905	0.0673651	0.0631493
ERBIN	0.0952977	0.0673651	0.0421765
SLPI	0.0952977	0.0673651	0.0304951
PRIM1	0.0951905	0.0673651	0.0213768
CHTF8	0.0952977	0.0673651	0.0101349
FNIP2	0.0954049	0.0673799	0.0168552
SPATA4	0.0954049	0.0673799	0.0123755
FOXF1	0.0954049	0.0673799	0.00247161
ENPP3	0.0957272	0.0674651	0.14016
GPI	0.0956197	0.0674651	0.0872624
SETDB1	0.0956197	0.0674651	0.0621792
RAD52	0.0957272	0.0674651	0.0583143
ORAI3	0.0957272	0.0674651	0.0354011
KRT76	0.0956197	0.0674651	−0.00748210913
FBN2	0.0957272	0.0674651	0.0103003
REEP3	0.0958349	0.0675003	0.0268523
SEMA4G	0.0958349	0.0675003	0.0239207
SHMT2	0.0959426	0.0675558	0.0332302
RGS7BP	0.0960504	0.0676114	0.0360696
MRPL27	0.0961582	0.0676466	0.103186
TNPO2	0.0961582	0.0676466	0.0610329
ACAD10	0.0962662	0.0676511	0.111568
ALG11	0.0964824	0.0676511	0.0967254
MOBP	0.0962662	0.0676511	0.061097
TSBP1	0.0963743	0.0676511	0.0345825
EXTL1	0.0963743	0.0676511	0.0337621
SLC47A1	0.0963743	0.0676511	0.0335963
SERPINA3	0.0964824	0.0676511	0.0256391
IL18	0.0964824	0.0676511	0.0247422
C9orf78	0.0962662	0.0676511	0.0170098
DPH5	0.0964824	0.0676511	0.0116909
SCO1	0.0964824	0.0676511	0.010838
FCN2	0.0965907	0.0676662	0.0205448
NUDT17	0.0965907	0.0676662	0.0194446
DEFB4B	0.0965907	0.0676662	0.0142714
NSMCE3	0.096699	0.0677218	0.0126186
BUD13	0.0968074	0.0677572	0.0655037
GOLM1	0.0968074	0.0677572	0.0357182
CREM	0.0969159	0.0678129	0.0172232
UBXN2A	0.0970245	0.0678281	0.046426
CACNG8	0.0970245	0.0678281	0.0381925
CDH3	0.0970245	0.0678281	0.00488703
TECPR1	0.097242	0.0678585	0.0766821
TULP4	0.097242	0.0678585	0.0720144
PTX3	0.097242	0.0678585	−0.001898243044
APIP	0.097242	0.0678585	0.0437204
TMEM18	0.097242	0.0678585	0.0178261
IL26	0.0971332	0.0678585	0.0119474
SYPL2	0.0973508	0.0678738	0.0704775
CASP9	0.0973508	0.0678738	0.022159
CHFR	0.0973508	0.0678738	0.00532934
LPCAT2	0.0974598	0.0679045	0.0839164
NOG	0.0975688	0.0679045	0.071247
EFR3B	0.0975688	0.0679045	0.0642887
ABCB6	0.0975688	0.0679045	−0.01273944965
GOSR1	0.0975688	0.0679045	0.0332883
EPN2	0.0975688	0.0679045	0.0206533
MICU1	0.097678	0.0679602	0.00505626
CXCL12	0.0977872	0.0679756	0.0407006
SMYD1	0.0977872	0.0679756	0.0214432
PRAMEF2	0.0977872	0.0679756	0.00839595
GZMA	0.0978965	0.067991	−0.01024671501
ABCA7	0.0978965	0.067991	0.0251208
MFSD9	0.0978965	0.067991	0.0141575
BRIP1	0.0980059	0.0680468	0.0693325
TMED7-TICAM2	0.098225	0.0681787	0.0415741
ZPBP2	0.0983347	0.0681895	0.0923918
SLC22A18	0.0983347	0.0681895	0.0496642
DOCK8	0.0984444	0.0681895	0.0458655
EXOC4	0.0984444	0.0681895	0.0358386
PTPN2	0.0984444	0.0681895	0.0301353
ITGAD	0.0983347	0.0681895	−0.002301248877
CNN2	0.0984444	0.0681895	0.00419535
ADAP2	0.0985543	0.068205	0.0524244
SNAP23	0.0985543	0.068205	0.0295597
UNC5CL	0.0985543	0.068205	0.00293055
MAP3K5	0.0986642	0.0682206	0.123624
UCHL3	0.0986642	0.0682206	0.0291589
GSTM2	0.0986642	0.0682206	0.0185659
GABARAP	0.0987742	0.0682676	0.104176
TTC7B	0.0988844	0.0682676	0.0635918
COL11A2	0.0989946	0.0682676	0.0428545
PTPRC	0.0989946	0.0682676	0.0289673
ACTR6	0.0988844	0.0682676	0.0211096
DNAJC4	0.0988844	0.0682676	0.0204204
RDH11	0.0988844	0.0682676	0.0161849
NADK	0.0989946	0.0682676	0.0149132
NCAPG2	0.0989946	0.0682676	0.0117387
SGIP1	0.0991049	0.0683235	0.00646133
PDCD11	0.0992153	0.0683594	−0.0141049498
GALK1	0.0992153	0.0683594	0.0127905
ERBB3	0.0994363	0.0683909	0.0540188
NKX2-2	0.0994363	0.0683909	0.0421072
SPSB2	0.0994363	0.0683909	0.0371439
SSB	0.0993257	0.0683909	0.0357325
WNT8B	0.0993257	0.0683909	0.0283887
IL1RN	0.0994363	0.0683909	0.0230859
NSFL1C	0.099547	0.0684226	0.0779784
MAS1L	0.0996577	0.0684226	0.0291095
COMT	0.0996577	0.0684226	0.0252813
ZFHX3	0.0996577	0.0684226	0.0210806
GGA1	0.0996577	0.0684226	0.0170242
B3GALT6	0.0996577	0.0684226	0.0118416
MLLT1	0.0997685	0.0684586	0.0207562
MPPE1	0.0997685	0.0684586	−0.007224008162
RALA	0.0998795	0.0684945	0.120111
ANKS1A	0.0998795	0.0684945	0.084215
ZFHX4	0.0999905	0.0685506	0.046227
COPE	0.100102	0.0685665	0.0416892
GIMAP1-GIMAP5	0.100102	0.0685665	0.0243264
TNFAIP2	0.100102	0.0685665	0.0127488
DOK5	0.100213	0.0685825	0.0249711
TMEM114	0.100213	0.0685825	0.016912
ZBTB40	0.100213	0.0685825	0.0043751
ECI1	0.100324	0.0686185	0.00483889
SEZ6L	0.100324	0.0686185	0.000952536
ADCY6	0.100435	0.0686747	0.0745013
PPP1R32	0.100547	0.0687308	0.0247231
STIM2	0.100659	0.0687468	−0.00773876566
PRAMEF15	0.100659	0.0687468	0.00893604
ACP7	0.100659	0.0687468	0.00478176
CENPL	0.100882	0.0688392	0.0394161
VPS26B	0.100882	0.0688392	0.0086597
BAIAP3	0.100882	0.0688392	−0.01583800853
ISY1	0.100994	0.0688553	0.039932
PCGF1	0.100994	0.0688553	0.0283487
GPX5	0.100994	0.0688553	0.0118638
RXFP4	0.101106	0.0688914	0.0341991
LILRB2	0.101106	0.0688914	0.00125603
ADCY8	0.101218	0.0689076	0.0521051
TXNDC9	0.101218	0.0689076	0.0103677
RIMKLB	0.101218	0.0689076	0.00854122
KIF5C	0.101442	0.06894	0.0328521
CA6	0.10133	0.06894	0.0259505
CACNA1G	0.101442	0.06894	0.0184201
CELF1	0.101442	0.06894	0.00464029
TSEN34	0.101442	0.06894	0.00443419
DLX5	0.101442	0.06894	0.000820969
PRPF3	0.101554	0.0689763	0.0932967
TNKS2	0.101554	0.0689763	0.0200593
IFITM5	0.101667	0.0690326	0.0229461
SOGA3	0.101779	0.0690889	0.116654
SIRT3	0.101892	0.0691252	0.0945101
PLS1	0.101892	0.0691252	0.0375018
LYAR	0.102004	0.0691415	−0.02177558471
PGGHG	0.102004	0.0691415	0.03506
SEMA4F	0.102004	0.0691415	0.023595
PALB2	0.102569	0.0692236	0.0779652
MMP23B	0.102569	0.0692236	0.0487836
MCF2L2	0.102456	0.0692236	0.0324825
MYO6	0.10223	0.0692236	−0.03393059128
IL20RA	0.102456	0.0692236	−0.009411057932
IL22RA2	0.102456	0.0692236	−0.003131588319
API5	0.10223	0.0692236	0.0244385
PPA1	0.102456	0.0692236	−0.007742143227
CENPB	0.102569	0.0692236	0.0148971
HIPK2	0.102569	0.0692236	0.0146454
SULT1E1	0.102569	0.0692236	0.0129475
COMMD1	0.102456	0.0692236	0.0124713
DCST2	0.102569	0.0692236	0.00934856
FLOT2	0.10223	0.0692236	0.00446891
BCR	0.102456	0.0692236	−0.003842539935
LZTS2	0.102682	0.06928	0.0419473
REC8	0.102795	0.0692966	0.0331085
TAF11	0.102795	0.0692966	−0.00286349025
FABP7	0.102795	0.0692966	0.0302121
NDUFB5	0.102909	0.0693331	−0.002617936861
PRRX1	0.102909	0.0693331	0.0287408
APOC2	0.103022	0.0693463	0.061388
A1CF	0.103136	0.0693463	0.0330745
KDM5A	0.103022	0.0693463	0.0303696
SOCS7	0.103136	0.0693463	0.0228444
TXN	0.103136	0.0693463	0.0201812
FCHO2	0.103136	0.0693463	0.0166288
NSMCE2	0.103022	0.0693463	0.0133077
SPSB3	0.103249	0.0693829	0.0574639
SCGN	0.103249	0.0693829	−0.002531765058
IL17RE	0.103363	0.0694194	0.0621599
NTPCR	0.103363	0.0694194	0.014002
RIN3	0.103591	0.069433	0.081116
DHX16	0.103477	0.069433	0.0637214
ARFGAP2	0.103591	0.069433	0.0292926
SLURP1	0.103477	0.069433	0.0239136
DDX39A	0.103591	0.069433	0.0149775
WARS2	0.103591	0.069433	0.0112482
MYO1E	0.103591	0.069433	0.00122959
PLEKHA3	0.103705	0.0694895	0.0314963
VLDLR	0.103933	0.0695429	0.0532188
CHAT	0.103819	0.0695429	0.0249326
ARC	0.103933	0.0695429	−0.002710913575
OR6M1	0.103933	0.0695429	0.0178084
PYGL	0.103933	0.0695429	0.0136721
RIPK1	0.104047	0.0695796	0.049885
FSHB	0.104047	0.0695796	0.00406777
SHC2	0.104162	0.0695965	0.0684791
INHBC	0.104162	0.0695965	0.0378077
ARFGEF1	0.104162	0.0695965	−0.02005463356
SETD2	0.104276	0.0696134	0.0553573
NCR1	0.104276	0.0696134	0.0523675
VWA1	0.104276	0.0696134	0.0114935
ING5	0.104391	0.06967	0.0367131
ZNF580	0.104965	0.0696758	0.196621
GRIN2A	0.10485	0.0696758	0.110658
SF3A1	0.104735	0.0696758	0.107717
CYP7B1	0.10485	0.0696758	0.0835718
WASHC2C	0.10462	0.0696758	0.0738149
SCEL	0.104735	0.0696758	0.0714127
CDC45	0.10485	0.0696758	0.0679284
BCL6	0.104735	0.0696758	0.0597975
PPP2R3C	0.10462	0.0696758	0.041777
APOL1	0.10462	0.0696758	0.0375967
CEBPE	0.10485	0.0696758	0.0365159
HACD3	0.104505	0.0696758	0.0304107
BPIFB3	0.10485	0.0696758	0.027669
SRD5A1	0.104735	0.0696758	0.0218509
EGLN1	0.104965	0.0696758	0.0189068
LDHD	0.104965	0.0696758	0.00646962
ALPK3	0.104505	0.0696758	0.00629692
PNMT	0.104505	0.0696758	−0.003152841973
SART3	0.104965	0.0696758	0.000907578
EYA2	0.10508	0.0696929	0.0421226
B4GALT6	0.10508	0.0696929	0.0261075
LPO	0.10508	0.0696929	0.00632517
VPS37B	0.105195	0.069747	0.0722976
LGALS13	0.10531	0.069747	0.0342575
DEK	0.10531	0.069747	0.0290569
YIPF4	0.10531	0.069747	0.0255532
POLR1D	0.10531	0.069747	−0.01119518836
UCN2	0.105426	0.0698036	0.0130288
LIPF	0.105541	0.0698603	−0.004008322242
LIPC	0.105773	0.0699145	0.0581321
CASP5	0.105773	0.0699145	0.0494514
ABCG1	0.105657	0.0699145	0.0349338
RNASEH2B	0.105773	0.0699145	0.00484664
C1S	0.105773	0.0699145	0.00203586
ITGB2	0.106004	0.0700083	0.12183
PEMT	0.106004	0.0700083	0.0950515
HEBP2	0.106004	0.0700083	0.0151548
RLN1	0.10612	0.0700651	0.0250043
PPP1R7	0.106352	0.07008	−0.01111190777
RUFY4	0.106352	0.07008	0.0547
RBBP4	0.106352	0.07008	0.0366603
CRHBP	0.106236	0.07008	0.0171682
COX15	0.106352	0.07008	−0.008159842472
DAPP1	0.106236	0.07008	0.00905081
ELMO3	0.106352	0.07008	−0.02247657885
ASL	0.106468	0.0701171	0.0612155
PPP4C	0.106468	0.0701171	0.0223119
UPP1	0.106701	0.0702308	0.0227509
MED25	0.106701	0.0702308	0.00252022
SUFU	0.106817	0.070268	0.0280563
PCDHGB1	0.106817	0.070268	0.00249665
POC1B-GALNT4	0.106934	0.0703051	0.0496092
DERPC	0.106934	0.0703051	0.00212524
CLDN5	0.107051	0.0703423	0.0597655
SEC22A	0.107051	0.0703423	0.0244695
EVI2A	0.107167	0.0703993	0.0640713
AGMAT	0.107284	0.0704365	0.0163929
TRAF4	0.107284	0.0704365	0.00937609
NPRL2	0.107401	0.0704935	0.042279
PCNT	0.107518	0.070511	0.0381812
STXBP3	0.107518	0.070511	0.012143
GCSH	0.107518	0.070511	−0.006458115697
EPB41L3	0.10787	0.070544	0.0430207
TECTB	0.107753	0.070544	0.0209003
BASP1	0.107635	0.070544	0.0203817
PMEL	0.10787	0.070544	0.0140727
FGF21	0.107753	0.070544	0.00485404
TTPA	0.10787	0.070544	0.00328576
SAP30L	0.10787	0.070544	0.00328312
PTPN20	0.107635	0.070544	0.00314343
GAA	0.107753	0.070544	−0.01019740051
AMDHD2	0.107753	0.070544	0.000405708
GOLGA2	0.107987	0.0706011	0.037795
SLITRK3	0.108222	0.0706561	0.0664461
DPP7	0.108222	0.0706561	0.0524745
NAA38	0.108222	0.0706561	0.0436095
NDUFB7	0.108105	0.0706561	−0.01773856141
EIF4ENIF1	0.108222	0.0706561	−0.013344768
GPC5	0.10834	0.0706935	0.0217058
ZNF783	0.10834	0.0706935	0.00396155
EXOC7	0.108576	0.0708078	0.0696181
PBX4	0.108576	0.0708078	0.00404618
TTC7A	0.108694	0.0708452	0.0826311
COPZ1	0.108694	0.0708452	0.00932796
PRPF19	0.10893	0.0708807	0.112333
TOX3	0.108812	0.0708807	0.0537968
A3GALT2	0.10893	0.0708807	0.0492042
CENPH	0.10893	0.0708807	0.0312708
ASCL2	0.10893	0.0708807	0.0228244
GPHA2	0.10893	0.0708807	0.0201861
TNFSF12	0.109166	0.0709361	0.0492338
SEC16A	0.109166	0.0709361	0.0404129
FBP2	0.109048	0.0709361	0.0376619
CES3	0.109166	0.0709361	0.0328937
SPEF2	0.109166	0.0709361	0.000339291
CYP26A1	0.109522	0.0709443	0.0933107
ALDH1A1	0.109759	0.0709443	0.082591
BRAF	0.109285	0.0709443	0.0781298
BRCA2	0.10964	0.0709443	0.0769754
PREX1	0.10964	0.0709443	0.0686873
NEFL	0.109759	0.0709443	0.0636309
M6PR	0.109997	0.0709443	0.0623871
CORO1A	0.109759	0.0709443	0.0462967
PFKP	0.109878	0.0709443	0.0397233
PLPPR4	0.10964	0.0709443	0.0394577
SCUBE1	0.109997	0.0709443	0.0385887
FEZ2	0.109403	0.0709443	0.0376078
GK5	0.109997	0.0709443	0.0328016
FIS1	0.109878	0.0709443	0.0320415
MGAT5B	0.109997	0.0709443	0.0309868
ERV3-1	0.109522	0.0709443	0.0295781
ARHGAP39	0.109759	0.0709443	0.0283163
KIF27	0.109997	0.0709443	0.0238741
USP31	0.109878	0.0709443	0.0235244
CELA3A	0.109759	0.0709443	0.0232972
EXTL3	0.109522	0.0709443	0.0223314
UCP3	0.109285	0.0709443	0.0194186
HBG1	0.109285	0.0709443	0.019241
CD163	0.109878	0.0709443	−0.002647868175
ZCRB1	0.109522	0.0709443	−0.01458732797
DHX34	0.109403	0.0709443	0.0052315
TEK	0.109878	0.0709443	0.00260761
WWC1	0.110235	0.070961	0.0886828
TRAM2	0.110235	0.070961	0.0422936
RUNDC3A	0.110116	0.070961	0.0285881
SLC25A41	0.110235	0.070961	0.0225854
MYRIP	0.110116	0.070961	0.0152183
RGS17	0.110235	0.070961	0.0143458
ADAR	0.110235	0.070961	0.00390417
HDHD5	0.110354	0.0710183	0.0945502
CP	0.110474	0.0710365	0.0616255
CNTN3	0.110474	0.0710365	0.0307927
SYT11	0.110474	0.0710365	0.00449003
DAG1	0.110713	0.0711315	0.080388
TACR3	0.110713	0.0711315	0.0571972
COG5	0.110713	0.0711315	0.0399922
SMAD1	0.110832	0.0711693	0.0474273
GNG8	0.110832	0.0711693	0.0252351
GTPBP3	0.110952	0.0711876	0.0215219
B3GNT3	0.110952	0.0711876	0.0182744
DGKI	0.110952	0.0711876	0.00128474
COPB1	0.111072	0.0712254	0.0309241
YIF1B	0.111072	0.0712254	−0.007033893174
SLIT1	0.111192	0.0712437	0.0988673
IGSF9B	0.111192	0.0712437	0.0399234
CAMSAP1	0.111192	0.0712437	0.0387032
RBM45	0.111432	0.071339	0.0403735
POLQ	0.111432	0.071339	0.0288668
CERS4	0.111432	0.071339	−0.008280158636
RNF207	0.111552	0.0713769	0.0391774
LNX1	0.111552	0.0713769	0.0318281
HNRNPA1	0.112033	0.0714312	0.0596637
DIP2A	0.112033	0.0714312	0.0565671
ANKZF1	0.112033	0.0714312	0.0449037
ZNF585B	0.112033	0.0714312	0.0447557
ANKRD49	0.111672	0.0714312	0.0408826
GAL	0.111792	0.0714312	0.0352606
AVPR1B	0.111913	0.0714312	0.0301722
RGS11	0.111913	0.0714312	0.028202
VRK1	0.111792	0.0714312	0.0248913
CYB5R1	0.111792	0.0714312	0.0233176
FGGY	0.112033	0.0714312	0.0191237
SKOR1	0.111792	0.0714312	0.0179464
GSTA1	0.112033	0.0714312	0.0147413
SH3RF3	0.112154	0.0714887	0.0683303
EPX	0.112275	0.0715072	0.0924273
PRDM14	0.112275	0.0715072	0.0545614
CYP2A6	0.112275	0.0715072	0.0193283
ASGR2	0.112396	0.0715647	0.0481453
NNMT	0.112516	0.0715809	0.0664509
WDR74	0.11288	0.0715809	0.0457204
DOCK2	0.112759	0.0715809	0.0376157
WDR87	0.11288	0.0715809	0.0351502
SLC1A4	0.11288	0.0715809	0.0259615
CYP4A22	0.11288	0.0715809	0.0254555
CCDC68	0.112637	0.0715809	0.0212762
SPIB	0.112759	0.0715809	0.0202701
TLE3	0.112759	0.0715809	0.0189304
CYP4X1	0.112637	0.0715809	0.0184829
ANO6	0.112759	0.0715809	0.0139224
KRTAP10-8	0.112759	0.0715809	0.0137806
GPATCH2L	0.112516	0.0715809	−0.0009141179207
USH1G	0.11288	0.0715809	0.00533766
BEND6	0.112759	0.0715809	0.00481062
WDR76	0.113001	0.0715997	0.0421242
PNPLA3	0.113001	0.0715997	0.0160306
MEGF6	0.113001	0.0715997	0.0127075
SYNPO	0.113122	0.0716378	0.108991
MUL1	0.113122	0.0716378	0.0440426
MLLT10	0.113244	0.0716953	0.0263231
GMDS	0.113365	0.0717335	0.0630198
ANAPC2	0.113365	0.0717335	0.0409653
PIK3CD	0.114219	0.0717882	0.125405
TSC1	0.114341	0.0717882	0.0932481
VEGFB	0.114219	0.0717882	0.0647377
EXOC2	0.114219	0.0717882	0.0585773
CDKN3	0.113975	0.0717882	0.0569028
COL8A1	0.113609	0.0717882	−0.0282781182
HACD1	0.114219	0.0717882	0.048715
CYP1A2	0.114097	0.0717882	0.0475102
PRDM2	0.113975	0.0717882	0.045576
ENSA	0.113975	0.0717882	0.0381181
CEP76	0.113609	0.0717882	0.0323419
TRIM72	0.113731	0.0717882	0.0316073
USP42	0.114219	0.0717882	0.0305183
NAA11	0.113731	0.0717882	0.0273481
GNG10	0.113853	0.0717882	0.0245584
ANKLE1	0.114341	0.0717882	0.022331
DNAAF1	0.114341	0.0717882	0.0212394
MAPKAP1	0.113609	0.0717882	−0.006216338907
GNPDA2	0.114219	0.0717882	0.0177147
PAQR7	0.114341	0.0717882	0.015854
DIMT1	0.113609	0.0717882	0.0153492
GOLGA4	0.113853	0.0717882	0.0145842
ZMAT5	0.113609	0.0717882	0.0111047
ATAD2B	0.114097	0.0717882	0.0109447
ELMSAN1	0.114341	0.0717882	−0.004945287942
MORN4	0.113975	0.0717882	0.00771338
KCNK17	0.114341	0.0717882	0.00424667
CILP2	0.114219	0.0717882	0.00329218
TIMM23	0.113975	0.0717882	0.00323604
SPATA31D1	0.114464	0.0718458	0.0221021
MAP2K1	0.114586	0.0718647	0.0752473
MCM7	0.114831	0.0718647	0.0661072
GABRA5	0.114831	0.0718647	0.0520219
COX18	0.114709	0.0718647	0.0502069
MAP1LC3A	0.114831	0.0718647	0.0480788
TLR1	0.114586	0.0718647	0.040326
CLPS	0.114831	0.0718647	0.029456
IPO13	0.114831	0.0718647	0.0205669
FAM20B	0.114831	0.0718647	0.0103584
MED31	0.114831	0.0718647	−0.01160439714
OXR1	0.114586	0.0718647	0.00179318
GAL3ST1	0.114954	0.0719031	0.0372914
CHAF1A	0.114954	0.0719031	−0.02864609015
KLHDC7B	0.115077	0.0719031	0.138865
HCN1	0.115077	0.0719031	0.112577
SOCS4	0.115077	0.0719031	0.0764449
PMF1	0.115077	0.0719031	0.0320195
CASTOR1	0.1152	0.0719415	0.0140963
PCDHGB2	0.1152	0.0719415	0.00251928
DRC3	0.115323	0.07198	0.0534778
FBXO40	0.115323	0.07198	0.00533344
LPCAT1	0.115446	0.0720184	0.0777067
NOSTRIN	0.115446	0.0720184	0.0625392
CASS4	0.115569	0.0720377	0.0227475
TNFRSF11B	0.115569	0.0720377	−0.003812461613
CYFIP2	0.115569	0.0720377	0.0178194
AGXT2	0.115693	0.072057	−0.01895495631
DECR1	0.115693	0.072057	0.0328967
SARM1	0.115693	0.072057	0.0170412
DNAJB9	0.11594	0.0721149	0.0805997
RUSC2	0.11594	0.0721149	0.0344552
SRRD	0.11594	0.0721149	0.0301046
VIP	0.11594	0.0721149	−0.01234755025
CALHM1	0.11594	0.0721149	0.0187878
MYT1	0.116063	0.0721343	0.0867637
PPP1R12A	0.116063	0.0721343	0.0242991
DAXX	0.116063	0.0721343	0.0184311
TAF6	0.116311	0.072154	0.0416855
OCLN	0.116311	0.072154	−0.02775346198
GLYR1	0.116187	0.072154	0.0201602
IDE	0.116187	0.072154	−0.01386061669
HEMK1	0.116311	0.072154	0.0161864
UBE2Q2	0.116311	0.072154	0.0161113
AP1M1	0.116311	0.072154	−0.002690004259
P4HTM	0.116435	0.0721926	0.0236215
HBQ1	0.116435	0.0721926	0.0201822
SHC1	0.116558	0.072193	0.163262
JAK3	0.116558	0.072193	0.0890636
KDM3B	0.116558	0.072193	0.0274191
ELOVL2	0.116558	0.072193	0.0262561
SNX6	0.116683	0.0721935	0.0387887
TENT4B	0.116683	0.0721935	0.0199943
PDLIM2	0.116683	0.0721935	0.0160948
PGLYRP1	0.116683	0.0721935	−0.01477241192
TMEM259	0.116807	0.072213	0.0393898
HSD17B3	0.116807	0.072213	0.0369571
RMDN3	0.116807	0.072213	−0.001815740115
TMEM26	0.116931	0.0722136	0.0282454
TIE1	0.116931	0.0722136	0.0135406
RIPK4	0.116931	0.0722136	0.00716229
ARID5B	0.116931	0.0722136	0.00426331
GSE1	0.117055	0.0722142	0.124642
ORMDL3	0.117055	0.0722142	0.0833474
TAAR1	0.117055	0.0722142	0.0699028
EFCAB5	0.117055	0.0722142	0.0348307
FAT4	0.11718	0.0722529	0.0608332
DBH	0.11718	0.0722529	0.0153172
ARMC4	0.117304	0.0722536	0.0976199
CHEK1	0.117304	0.0722536	0.062308
PNISR	0.117304	0.0722536	0.0360661
PLAUR	0.117304	0.0722536	0.0141293
INVS	0.117429	0.0723113	0.0242797
FOSL1	0.117554	0.072312	0.00777003
KIAA0586	0.117554	0.072312	0.0074793
SLC22A6	0.117554	0.072312	0.00551287
PITPNM3	0.117554	0.072312	0.000690917
GEN1	0.117679	0.0723698	0.0253638
LHX3	0.117803	0.0724086	0.0862375
TNFSF11	0.117803	0.0724086	0.0206123
LYVE1	0.117928	0.0724474	0.0433797
ZCCHC4	0.117928	0.0724474	0.0291056
SNCA	0.118054	0.0724672	0.0419276
NLRP11	0.118054	0.0724672	0.0156198
ZNF347	0.118054	0.0724672	0.0110025
MCM8	0.118304	0.0724709	0.0615324
ZC3H14	0.118555	0.0724709	0.0538813
DHRS2	0.118555	0.0724709	0.0371161
MAPK12	0.118429	0.0724709	0.0353043
DDX42	0.118179	0.0724709	0.0330999
MGST1	0.118304	0.0724709	0.0324595
TM9SF4	0.118429	0.0724709	0.0306286
ECHDC1	0.118179	0.0724709	−0.007998133499
C5orf22	0.118555	0.0724709	0.0264401
KLHDC2	0.118429	0.0724709	0.0233397
KIDINS220	0.118304	0.0724709	0.022979
TBX1	0.118179	0.0724709	0.0217659
SECISBP2	0.118429	0.0724709	0.0217208
TCIRG1	0.118555	0.0724709	−0.02038120553
SHPRH	0.118555	0.0724709	0.00938861
ZNF501	0.118555	0.0724709	0.00588773
HACD4	0.11868	0.0725098	0.059711
SMPD2	0.11868	0.0725098	0.00723332
SLC16A4	0.118806	0.0725298	−0.001716006155
UPK2	0.118806	0.0725298	0.0458177
VPS13A	0.118806	0.0725298	0.0193711
VPS13B	0.118932	0.0725498	0.0477035
AGPS	0.118932	0.0725498	0.0445558
RFC5	0.118932	0.0725498	0.0110323
CROCC	0.119184	0.0726467	0.0578459
ABCA2	0.119184	0.0726467	0.0156399
ZBTB2	0.119184	0.0726467	0.0113106
MAPK4	0.11931	0.0726667	0.0567155
FNBP1	0.11931	0.0726667	0.0325601
FBXO5	0.11931	0.0726667	0.0316594
TDP2	0.119436	0.0727057	−0.008497778126
BLOC1S4	0.119436	0.0727057	0.0205613
NLRC5	0.119688	0.0728405	0.0474009
ALAD	0.119815	0.0728796	0.0225005
GOLPH3L	0.119815	0.0728796	0.00368044
ECEL1	0.120195	0.0729023	0.123853
CXXC1	0.120068	0.0729023	0.0997713
SHC4	0.120195	0.0729023	0.0705499
IPO7	0.120195	0.0729023	0.0479138
EPB41L1	0.119941	0.0729023	0.0314892
EXOC6	0.119941	0.0729023	0.0307666
ZNF268	0.120195	0.0729023	0.03023
COMMD5	0.120068	0.0729023	0.0266898
CNTD1	0.120068	0.0729023	0.015405
NLRP13	0.120195	0.0729023	0.0141458
GIPC1	0.120195	0.0729023	−0.006788943434
MC3R	0.120321	0.0729225	0.031696
HAGH	0.120321	0.0729225	0.0193344
MCMBP	0.120321	0.0729225	0.0128019
FANCD2	0.120575	0.0729442	0.073187
LYZL1	0.120575	0.0729442	0.0333647
YWHAG	0.120575	0.0729442	−0.0115342137
TREX1	0.120575	0.0729442	0.0210207
MMP17	0.120448	0.0729442	0.0209219
SSC4D	0.120575	0.0729442	0.0161925
PHLDB2	0.120448	0.0729442	0.00317342
TRPV1	0.120702	0.0730022	0.0675728
MED28	0.12083	0.0730225	−0.01575700053
VSX1	0.12083	0.0730225	0.0444369
SHISA8	0.12083	0.0730225	0.0352063
GOLGA8A	0.120957	0.0730806	0.00668675
SRD5A3	0.121084	0.0731009	0.0491419
PHF20L1	0.121084	0.0731009	0.0385879
TMEM107	0.121084	0.0731009	0.0309081
HSD17B1	0.121212	0.0731025	0.0602715
CTSL	0.121212	0.0731025	0.0244076
RP9	0.121212	0.0731025	0.0217292
COMMD6	0.121212	0.0731025	0.000613884
ITGB7	0.121722	0.0731655	0.109227
PYDC1	0.121722	0.0731655	0.0887706
CCNE2	0.121722	0.0731655	0.0780639
SLC22A2	0.121595	0.0731655	0.0541724
MBD6	0.121722	0.0731655	0.0539117
GCNT3	0.121467	0.0731655	0.047796
PFDN2	0.121595	0.0731655	0.0398449
PCDHGB5	0.121722	0.0731655	0.0176478
LGI3	0.121722	0.0731655	0.0160551
SNRNP48	0.121722	0.0731655	0.00883778
UTP18	0.121722	0.0731655	0.00628546
DIPK2A	0.121467	0.0731655	0.0057317
PSRC1	0.121467	0.0731655	0.00552062
RFX5	0.12185	0.0731691	−0.001644399184
VEGFA	0.12185	0.0731691	0.0591597
SLC25A19	0.121978	0.0731691	0.0260223
LRIT3	0.12185	0.0731691	0.013523
PPARGC1B	0.121978	0.0731691	0.0131861
IL19	0.121978	0.0731691	0.0104462
SLC22A9	0.121978	0.0731691	0.00816445
FUT9	0.121978	0.0731691	0.00548731
FBN3	0.122235	0.0731728	0.112488
FYN	0.122235	0.0731728	0.0597177
FUS	0.122107	0.0731728	0.047035
STARD3NL	0.122235	0.0731728	0.0226977
GPRC5D	0.122107	0.0731728	0.0142913
MAF1	0.122235	0.0731728	0.0095118
CRTAP	0.122235	0.0731728	0.00801936
KCNK16	0.122235	0.0731728	0.00556643
TRAPPC6B	0.122363	0.0731935	0.0840569
FERMT1	0.122363	0.0731935	0.0181803
SYNRG	0.122363	0.0731935	−0.004619775826
ITGB4	0.123135	0.0732249	0.135435
TRAPPC2B	0.123006	0.0732249	0.0949634
PTPN14	0.122491	0.0732249	−0.02283394709
AGAP2	0.122749	0.0732249	0.0856079
BABAM2	0.123135	0.0732249	−0.0008227230956
RPP21	0.123135	0.0732249	0.0738592
LRP8	0.122877	0.0732249	0.0710171
IL1RL2	0.12262	0.0732249	−0.001273954724
ADHFE1	0.123135	0.0732249	0.0635306
KRT83	0.123006	0.0732249	0.0471198
SLC5A4	0.123006	0.0732249	0.046804
SUMO1	0.123135	0.0732249	0.044449
KYNU	0.123135	0.0732249	0.0410303
NAA25	0.122877	0.0732249	0.0333975
NUDT22	0.12262	0.0732249	0.0245867
GGT7	0.122491	0.0732249	0.0224028
MROH1	0.123006	0.0732249	−0.0204002289
TICRR	0.12262	0.0732249	0.0206999
TRIM56	0.123006	0.0732249	0.0179592
CHURC1	0.122749	0.0732249	0.0147105
RECQL	0.123006	0.0732249	−0.003390887156
B4GALNT1	0.122877	0.0732249	0.00865121
AIFM3	0.123135	0.0732249	0.000288176
NSMCE4A	0.123264	0.073283	0.0159137
PIK3CB	0.123393	0.0732852	0.149903
TRIM17	0.123393	0.0732852	0.0826638
AACS	0.123393	0.0732852	0.0631524
CSNK2A3	0.123393	0.0732852	0.0155366
C18orf25	0.123522	0.0733434	0.00586317
GREM1	0.123651	0.0733829	−0.005571349286
GPX8	0.123651	0.0733829	0.00186612
ITGB5	0.123781	0.0734038	0.106148
CDC27	0.123781	0.0734038	0.030882
ARMH2	0.123781	0.0734038	0.0075917
ZBTB32	0.12391	0.0734248	0.0429857
SMNDC1	0.12391	0.0734248	0.0136841
MAP2K5	0.12391	0.0734248	−0.003605583722
VPS37C	0.12404	0.0734458	0.0445177
SETDB2	0.12404	0.0734458	0.0147035
P3H3	0.12404	0.0734458	0.00257185
CIDEA	0.124169	0.0734668	0.038398
BCL2L13	0.124169	0.0734668	0.0250037
TRNT1	0.124169	0.0734668	0.0150015
KIRREL2	0.124299	0.073525	0.00353067
UBE3A	0.124559	0.0735485	0.140199
P2RY11	0.124559	0.0735485	0.0434853
SNX27	0.124559	0.0735485	0.0361663
PITX2	0.124429	0.0735485	0.0344469
ARHGEF28	0.124559	0.0735485	0.0255122
CCL13	0.124559	0.0735485	0.0246766
CD177	0.124559	0.0735485	0.0134297
GPR55	0.124819	0.0735537	0.0639857
FOXC2	0.124689	0.0735537	0.0639724
MCPH1	0.124819	0.0735537	0.0559528
ZNF69	0.124689	0.0735537	0.0375539
SLC16A9	0.124819	0.0735537	0.0353687
HRNR	0.124819	0.0735537	0.0158761
PRR23C	0.124689	0.0735537	0.0139644
PCDHB7	0.124819	0.0735537	0.00869457
DDX54	0.124949	0.0735934	0.0406389
AAMP	0.124949	0.0735934	0.00221719
PRPF31	0.125079	0.0736146	0.102793
MAST4	0.125079	0.0736146	0.0413654
EHMT1	0.125079	0.0736146	0.0126521
TRAPPC6A	0.12521	0.0736358	0.0954296
COG7	0.12521	0.0736358	0.0360758
LINGO1	0.12521	0.0736358	0.0283641
EXD2	0.12534	0.073694	0.0151779
SST	0.125471	0.0737152	0.0394597
FDFT1	0.125471	0.0737152	−0.01687211684
ZBED3	0.125471	0.0737152	0.0231273
ITGB8	0.125732	0.0737578	0.0591111
SHCBP1L	0.125732	0.0737578	0.0536742
GALNT18	0.125732	0.0737578	0.0405369
KCNAB2	0.125601	0.0737578	0.0279924
HDGF	0.125732	0.0737578	0.0025471
PPHLN1	0.125732	0.0737578	0.000201522
TMEM95	0.125863	0.0737976	0.0266482
SLC12A1	0.125863	0.0737976	0.0122058
LYZ	0.125994	0.0738004	0.050129
PLA2G4C	0.125994	0.0738004	0.0246221
WDR97	0.125994	0.0738004	0.00232212
TXN2	0.125994	0.0738004	−0.0003478184813
NAA30	0.126125	0.0738402	0.0109773
CIT	0.126125	0.0738402	−0.0004427093329
RYR2	0.126519	0.0738491	0.143226
GNB5	0.126387	0.0738491	0.0904061
NEB	0.126519	0.0738491	0.0475442
IKZF3	0.126387	0.0738491	0.0413373
RAD17	0.126387	0.0738491	0.0330949
SH3RF1	0.126519	0.0738491	0.0274639
FBXO38	0.126387	0.0738491	0.0253911
ZNF844	0.126387	0.0738491	0.0218984
PRR5L	0.126519	0.0738491	−0.004419192915
KCNN3	0.126519	0.0738491	0.0126004
PRMT3	0.126387	0.0738491	0.00992301
ISX	0.126256	0.0738491	0.00288804
RNF123	0.12665	0.0738706	0.0609999
ZDHHC5	0.12665	0.0738706	−0.008004976863
POLR3E	0.12665	0.0738706	0.00510762
SEZ6	0.126782	0.0739105	0.0305425
CLEC4A	0.126782	0.0739105	−0.008446384584
THOC7	0.126913	0.073932	0.0247101
FUT2	0.126913	0.073932	0.0131532
CYP46A1	0.126913	0.073932	0.00333993
RPP14	0.127045	0.0739351	0.0671733
BRPF3	0.127045	0.0739351	0.039568
HSD11B1L	0.127045	0.0739351	0.0251779
PSMD9	0.127045	0.0739351	0.00818058
STX12	0.127309	0.0739783	0.0468799
SUMO4	0.127309	0.0739783	0.0314481
KIAA1671	0.127309	0.0739783	0.0204052
EPAS1	0.127309	0.0739783	0.0091662
WDR89	0.127309	0.0739783	0.00781141
SRCAP	0.127309	0.0739783	−0.007772521745
SNF8	0.127441	0.0740366	0.0592927
MAST2	0.127573	0.0740399	0.0300491
POLE2	0.127573	0.0740399	0.0285063
CLDN4	0.127573	0.0740399	−0.001723996968
ALDH8A1	0.127573	0.0740399	0.00797984
SPATA2	0.127705	0.0740432	0.0449192
P2RY6	0.127705	0.0740432	0.0382805
IBSP	0.127705	0.0740432	0.0319822
SCOC	0.127705	0.0740432	0.016381
SEC16B	0.127837	0.0740649	−0.002265276187
JPH1	0.127837	0.0740649	0.05597
SLC12A4	0.127837	0.0740649	0.0398725
GPSM3	0.12797	0.0741049	0.0371957
OSBPL7	0.12797	0.0741049	0.0172406
DNAH6	0.128102	0.0741266	0.0624287
GCN1	0.128102	0.0741266	0.0605473
KAT7	0.128102	0.0741266	−0.001921873056
ZDHHC17	0.128235	0.0741666	0.0116291
PCDHB14	0.128235	0.0741666	0.00544293
HSD3B7	0.128368	0.074225	0.0334896
FIGLA	0.1285	0.0742285	0.0831624
MOAP1	0.1285	0.0742285	0.0693735
NUDT14	0.1285	0.0742285	0.0367079
DARS2	0.1285	0.0742285	0.0317197
FA2H	0.128633	0.0742686	0.058089
LPIN1	0.128633	0.0742686	0.0247915
RPS6KB1	0.128766	0.0743087	0.0488341
ACLY	0.128766	0.0743087	0.013992
RPP40	0.129166	0.0743376	0.0711101
TRIM50	0.129166	0.0743376	0.0675235
MINPP1	0.129032	0.0743376	0.0517798
P3H2	0.129166	0.0743376	0.0385423
INSL3	0.129032	0.0743376	0.0379032
GIMAP5	0.129166	0.0743376	0.0228727
S100A1	0.128899	0.0743376	0.0184313
ZNF649	0.129166	0.0743376	0.017943
CRYBA4	0.129032	0.0743376	0.0174397
GALE	0.128899	0.0743376	0.0107677
CAMK1	0.129166	0.0743376	0.00714114
TECRL	0.129299	0.0743595	0.0431087
NLN	0.129299	0.0743595	0.0153957
FTL	0.129299	0.0743595	−0.00832137227
ITK	0.129432	0.0743997	0.0231268
YIF1A	0.129432	0.0743997	0.00684177
SMOC2	0.129566	0.0744034	0.0228443
SS18L2	0.129566	0.0744034	0.0171864
JUP	0.129566	0.0744034	0.0164812
XKR3	0.129566	0.0744034	0.0107758
XKR8	0.129833	0.0744474	−0.001476491729
SOCS3	0.129833	0.0744474	0.112018
IGFN1	0.129833	0.0744474	0.0502256
IGLL5	0.129833	0.0744474	0.0279573
DPP8	0.129833	0.0744474	0.0205926
FANCE	0.129833	0.0744474	0.0126647
FBXO11	0.129967	0.0744694	0.0412275
CSMD1	0.129967	0.0744694	−0.0003308269314
NEUROG1	0.129967	0.0744694	0.00683524
AFF1	0.130235	0.0744953	0.0487888
PRSS36	0.130235	0.0744953	0.0352403
PCDHB6	0.130235	0.0744953	0.0315552
LIN7A	0.130235	0.0744953	0.0107383
RAMAC	0.130101	0.0744953	0.00734148
C1QTNF5	0.130101	0.0744953	0.00733505
EDN2	0.130235	0.0744953	0.00656858
VEGFC	0.130369	0.0744992	0.0538306
SRRM2	0.130369	0.0744992	0.0435305
SYDE2	0.130369	0.0744992	0.0321827
SC5D	0.130369	0.0744992	0.011969
SRGAP2	0.130503	0.0745577	0.0346155
DMRT3	0.130637	0.0745616	0.0539461
HACD2	0.130637	0.0745616	0.0473761
TFDP2	0.130637	0.0745616	0.0146669
ZFP57	0.130637	0.0745616	0.0140485
PTDSS1	0.130772	0.0745838	0.0272047
ABI2	0.130772	0.0745838	0.0198365
NPAP1	0.130772	0.0745838	0.0194172
TRIM5	0.130906	0.0746241	0.0219294
MISP	0.130906	0.0746241	0.0217272
L3HYPDH	0.131041	0.0746266	0.102107
FOXL2	0.13158	0.0746266	0.0857372
APOA2	0.13158	0.0746266	0.0647086
MYO5C	0.131445	0.0746266	0.0502973
CLRN1	0.13131	0.0746266	−0.003561317972
CACNG1	0.131445	0.0746266	0.0411437
NKD2	0.13158	0.0746266	0.0390058
BTBD1	0.13131	0.0746266	0.038648
MAN2B2	0.13131	0.0746266	0.0369258
CRB3	0.131041	0.0746266	0.0334587
UPF3A	0.13158	0.0746266	0.0235507
KL	0.13158	0.0746266	0.0227439
PKN3	0.131176	0.0746266	0.0186275
PDCD7	0.131445	0.0746266	0.018603
PROP1	0.131041	0.0746266	0.017138
MFF	0.13131	0.0746266	0.0150149
TIMM21	0.13158	0.0746266	0.00758748
DMC1	0.131041	0.0746266	0.00582706
CHST9	0.13131	0.0746266	−0.00376698011
GCNT2	0.13131	0.0746266	0.00191454
SNAP29	0.13131	0.0746266	−0.01665247525
GAS2L1	0.131715	0.0746671	0.0263985
DDX28	0.131715	0.0746671	0.0240583
E2F5	0.13185	0.0747075	0.0281042
LTBP4	0.13185	0.0747075	0.0250621
KHDC1L	0.131986	0.074748	0.00678752
OVCA2	0.131986	0.074748	0.00128958
DLG1	0.132256	0.0747747	0.0658427
SNX17	0.132256	0.0747747	0.0264154
DEPTOR	0.132256	0.0747747	−0.009063608208
PAK5	0.132256	0.0747747	0.0182376
PXMP4	0.132256	0.0747747	0.0178043
MGAT4C	0.132256	0.0747747	0.0132032
RAB38	0.132256	0.0747747	−0.0001622574368
SLC6A19	0.132392	0.0747971	−0.001304758575
EGFLAM	0.132392	0.0747971	−0.0133971125
FBL	0.132392	0.0747971	−0.01082976952
LRAT	0.132528	0.0748016	0.0917916
PGAP3	0.132528	0.0748016	0.0481717
HNRNPDL	0.132528	0.0748016	−0.001950576575
NSL1	0.132528	0.0748016	0.0090337
SLC12A9	0.132799	0.0748331	0.0389157
SUPT6H	0.132663	0.0748331	0.0325931
TBKBP1	0.132935	0.0748331	0.0281519
FCN1	0.132935	0.0748331	0.0222326
LRWD1	0.132799	0.0748331	0.0177627
RLN2	0.132799	0.0748331	0.0158223
RMND5A	0.132799	0.0748331	0.0123742
ANPEP	0.132935	0.0748331	0.0102129
DPYSL4	0.132935	0.0748331	0.0100397
SKAP1	0.132663	0.0748331	0.00875238
CHST8	0.132935	0.0748331	−0.004416073888
RCCD1	0.133207	0.0748423	0.0646982
LHX4	0.133207	0.0748423	0.0585384
RNPEP	0.133207	0.0748423	0.0533015
KRT17	0.133207	0.0748423	0.0394456
DDX1	0.133207	0.0748423	0.0364511
LST1	0.133071	0.0748423	−0.009546534676
AHSA1	0.133071	0.0748423	0.0186435
AQP9	0.133207	0.0748423	0.0117849
GIGYF1	0.133343	0.0748829	0.0435029
DNAJC24	0.133343	0.0748829	0.00368712
ISY1-RAB43	0.13348	0.0749055	0.0724964
SLC7A8	0.13348	0.0749055	0.017011
CCNT2	0.13348	0.0749055	0.0116019
ANKRD45	0.133616	0.0749641	0.00459262
GLRB	0.133753	0.0749688	0.0273322
ARPIN-AP3S2	0.133753	0.0749688	0.0158771
CERS5	0.133753	0.0749688	0.00978896
ACAT1	0.133753	0.0749688	0.00782507
KLK3	0.133889	0.0749915	0.0268258
PDGFRB	0.133889	0.0749915	0.0260144
CXCL9	0.133889	0.0749915	0.013756
SCAP	0.134026	0.0749963	0.0584307
SPATA16	0.134026	0.0749963	−0.001556369672
OC90	0.134026	0.0749963	0.0158764
MAD2L1BP	0.134026	0.0749963	0.00698046
PLEKHG5	0.134163	0.075037	0.0660968
JCAD	0.134163	0.075037	0.0338267
ASB16	0.134299	0.0750418	0.0495523
SYNCRIP	0.134299	0.0750418	0.027009
TTC1	0.134299	0.0750418	0.0216244
RANBP10	0.134299	0.0750418	0.0113808
BDH1	0.134436	0.0750467	0.0493752
TOP3A	0.134436	0.0750467	0.0488564
ZNF276	0.134436	0.0750467	0.0202135
APPBP2	0.134436	0.0750467	0.0119562
ALG8	0.134574	0.0750695	0.0764133
ANKS4B	0.134574	0.0750695	0.041923
DOK4	0.134574	0.0750695	0.0210472
GULP1	0.134711	0.0750745	0.0586936
GALNT11	0.134711	0.0750745	0.0416277
FAHD1	0.134711	0.0750745	0.0153347
RIPPLY2	0.134711	0.0750745	0.0113424
SRRM1	0.134848	0.0751152	0.0514029
ZNF346	0.134848	0.0751152	0.0105228
PKHD1	0.134985	0.075156	0.0659024
TIMM9	0.134985	0.075156	0.0156981
IL36A	0.135123	0.0751789	−0.004849382128
BRD1	0.135123	0.0751789	0.0645391
SPOCK2	0.135123	0.0751789	0.0441952
TNNI3K	0.135398	0.075189	−0.02169557204
MSLN	0.135398	0.075189	0.0415764
DIXDC1	0.135398	0.075189	0.0197114
ECPAS	0.135398	0.075189	−0.00689238348
ABCD2	0.135398	0.075189	−0.003722281778
MAP3K21	0.13526	0.075189	0.00850763
SPINT1	0.135398	0.075189	−0.0009598884013
NDUFA11	0.13526	0.075189	−0.00160859769
CLDN17	0.135536	0.075212	0.0206668
LANCL2	0.135536	0.075212	0.0188346
GIPR	0.135536	0.075212	0.0167819
CREB1	0.135674	0.0752172	0.0713993
UBXN6	0.135674	0.0752172	0.0529178
NAIP	0.135674	0.0752172	0.0520541
ANGPT4	0.135674	0.0752172	−0.002870363585
AQP5	0.135811	0.075258	0.0809906
SLC6A11	0.135811	0.075258	0.0238262
ATP6V1B1	0.136088	0.0752863	−0.0005415981352
EMC3	0.136088	0.0752863	−0.01003566897
VWDE	0.136088	0.0752863	0.021967
EDC4	0.136088	0.0752863	0.0099893
CCDC9	0.135949	0.0752863	0.00514465
EDEM1	0.135949	0.0752863	0.00366206
SNX32	0.136088	0.0752863	0.00335607
MAP2K4	0.136364	0.0753147	0.0997396
DCC	0.136226	0.0753147	0.0545269
MALRD1	0.136364	0.0753147	0.0259929
TTC26	0.136364	0.0753147	0.0241488
FBLIM1	0.136226	0.0753147	0.0166503
NOMO2	0.136364	0.0753147	−0.008731113634
LALBA	0.136364	0.0753147	0.0023829
PAQR6	0.136503	0.0753378	0.0497194
SEC24B	0.136503	0.0753378	0.0269281
RGS10	0.136503	0.0753378	0.0111011
SERPIND1	0.136641	0.0753432	0.0376902
TTC3	0.136641	0.0753432	0.0278477
CYTH3	0.136641	0.0753432	0.0147051
TRIM63	0.136641	0.0753432	0.0115005
PTPRK	0.13678	0.0754019	0.0328962
KCNK1	0.137335	0.0754062	−0.003864195643
NDUFA10	0.137335	0.0754062	−0.002115692616
RUBCNL	0.137196	0.0754062	0.0376398
WIPI2	0.137057	0.0754062	0.034355
LANCL1	0.136918	0.0754062	0.0324974
R3HCC1L	0.137057	0.0754062	0.0259036
DPP9	0.137196	0.0754062	0.0243324
ATG9A	0.136918	0.0754062	0.0176666
S1PR1	0.137335	0.0754062	0.0166769
FRAT2	0.136918	0.0754062	0.011626
KCNIP4	0.137057	0.0754062	0.0114153
S100A14	0.137335	0.0754062	0.0108261
ARMH1	0.136918	0.0754062	0.00805252
ATL1	0.137196	0.0754062	0.00786037
CYP4A11	0.137196	0.0754062	0.00696127
LHX2	0.137335	0.0754062	0.0017398
GFOD1	0.137057	0.0754062	0.00119255
GOLGA1	0.137474	0.0754472	0.0416735
CWF19L2	0.137474	0.0754472	0.0114332
SMAD9	0.137753	0.0754762	0.101961
TBX20	0.137753	0.0754762	0.0870437
TM4SF5	0.137753	0.0754762	0.0323994
SSRP1	0.137613	0.0754762	0.0312308
IFFO1	0.137613	0.0754762	0.0305776
ZDHHC16	0.137753	0.0754762	0.0132395
GPCPD1	0.137753	0.0754762	−0.00212096028
TECR	0.137892	0.0755349	0.0439421
POU2F1	0.138031	0.0755406	−0.004149112193
KCNK2	0.138031	0.0755406	−0.01517186457
FDXACB1	0.138031	0.0755406	0.0532123
MUC4	0.138031	0.0755406	0.033516
ADCY5	0.138171	0.0755639	0.0567815
STIMATE	0.138171	0.0755639	0.043207
SLC38A10	0.138171	0.0755639	0.0136137
HHAT	0.138311	0.075605	0.0323532
BDH2	0.138311	0.075605	0.0297423
PPM1J	0.13845	0.0756461	0.0790981
HOXB1	0.13845	0.0756461	0.0024861
SECISBP2L	0.13873	0.0756577	0.0379456
DAAM2	0.13873	0.0756577	0.0295133
AZU1	0.13873	0.0756577	0.0214362
KLC3	0.13873	0.0756577	0.0191316
SRGAP1	0.13873	0.0756577	0.0128506
ESCO1	0.13859	0.0756577	0.0117505
CD81	0.13859	0.0756577	0.00537395
EMC4	0.13859	0.0756577	0.00138902
POLA2	0.13887	0.0756636	0.0306091
INSL5	0.13887	0.0756636	0.0278769
PDSS1	0.13887	0.0756636	−0.01639737647
CASKIN2	0.13887	0.0756636	0.0112745
AP2S1	0.13901	0.0756695	0.0293545
MLXIPL	0.13901	0.0756695	−0.01892707503
MTCL1	0.13901	0.0756695	0.0158959
TXNDC17	0.13901	0.0756695	0.0129278
HK1	0.139151	0.0757106	0.0645034
APOBEC3H	0.139151	0.0757106	0.00238701
ADIPOR1	0.139431	0.0757402	−0.02244863739
A1BG	0.139431	0.0757402	0.0203855
ZER1	0.139291	0.0757402	−0.0003707899546
TNFSF4	0.139291	0.0757402	0.0159448
NDUFC2-KCTD14	0.139431	0.0757402	0.0105144
LMAN1	0.139431	0.0757402	0.0068037
RAD21L1	0.139431	0.0757402	−0.01814148242
MRPS9	0.139712	0.075747	0.0777854
MYO7B	0.139853	0.075747	0.0722093
CASP1	0.139572	0.075747	0.0610645
RNF181	0.139994	0.075747	0.0473851
TYW3	0.139853	0.075747	0.0356133
CD72	0.139853	0.075747	0.0355437
YARS2	0.139994	0.075747	0.03103
CWC15	0.139712	0.075747	0.0297656
SFMBT1	0.139853	0.075747	0.0293265
PCDHGA6	0.139712	0.075747	0.0248511
MFSD6	0.139712	0.075747	0.0226304
ASAH2	0.139994	0.075747	−0.005855254334
MGMT	0.139994	0.075747	−0.006800198037
XPNPEP1	0.139712	0.075747	0.0141782
ATG10	0.139994	0.075747	0.00646312
BANK1	0.139572	0.075747	0.0062917
VPS51	0.139572	0.075747	0.00625083
MYBPHL	0.140135	0.0757708	−0.004034092055
INHBB	0.140135	0.0757708	0.035444
SLF2	0.140135	0.0757708	0.0237734
GTF3C6	0.140276	0.0758295	0.00223879
TFAP2B	0.140417	0.0758882	0.0177815
DHCR24	0.140841	0.0760008	0.0275365
IBA57	0.140841	0.0760008	0.0253998
TMEM38B	0.1407	0.0760008	0.0253223
ATP6V0A4	0.140982	0.0760008	−0.000414927134
KRT78	0.140841	0.0760008	0.0221033
EPHA1	0.140982	0.0760008	0.0196878
ASB1	0.140841	0.0760008	0.0165294
VCPKMT	0.140982	0.0760008	0.0102488
POLI	0.140982	0.0760008	0.00938149
CMA1	0.140841	0.0760008	0.00908321
PRR30	0.140982	0.0760008	0.00735895
GNB1L	0.141124	0.0760421	0.0351763
CCR10	0.141124	0.0760421	0.028423
DENND4A	0.141266	0.076101	0.031527
COG4	0.141407	0.0761073	0.0378895
MMP1	0.141407	0.0761073	0.0231072
PRR16	0.141407	0.0761073	0.00991809
TRIR	0.141407	0.0761073	0.000876774
PDRG1	0.141691	0.0761201	0.024175
SEMA6C	0.141691	0.0761201	0.0230217
GMNC	0.141691	0.0761201	0.0197117
AUTS2	0.141691	0.0761201	0.0193738
OAT	0.141691	0.0761201	0.0143702
HSPA2	0.141691	0.0761201	−0.002170738948
OCA2	0.141549	0.0761201	0.00382727
MBOAT7	0.141691	0.0761201	−0.003384425692
HENMT1	0.141833	0.0761265	−0.007218504592
FAT3	0.141833	0.0761265	0.0549545
CATSPER3	0.141833	0.0761265	−0.02231268022
CDYL	0.141833	0.0761265	−0.009657381519
SPC25	0.141976	0.076133	0.0725374
PLA2G3	0.141976	0.076133	0.052184
EPHA6	0.141976	0.076133	0.0331037
KLHDC3	0.141976	0.076133	0.00567686
LRGUK	0.142403	0.0761701	0.0993187
TRAPPC3L	0.142403	0.0761701	0.0880959
PTEN	0.142118	0.0761701	0.0604022
FREM1	0.14226	0.0761701	0.0583074
ARHGEF17	0.142403	0.0761701	0.0441002
DLC1	0.142403	0.0761701	0.0241577
ERG28	0.14226	0.0761701	0.0232759
TIGAR	0.142118	0.0761701	0.0135156
NPTN	0.142403	0.0761701	−0.001642684336
HMGA2	0.142403	0.0761701	0.00405489
SRXN1	0.14226	0.0761701	−0.006777389621
AHDC1	0.142545	0.0761767	0.0605919
TP63	0.142545	0.0761767	0.0338078
CFAP54	0.142545	0.0761767	−0.004128620623
MEPE	0.142545	0.0761767	0.00673691
SMAD2	0.142688	0.0761834	0.0812057
UHRF1	0.142688	0.0761834	0.0428088
NUDT18	0.142688	0.0761834	0.0346592
DGCR6L	0.142688	0.0761834	−0.003629171016
HARS2	0.142831	0.0762249	0.0231071
NDUFB2	0.142831	0.0762249	0.00260483
SPATC1L	0.142973	0.0762489	0.0608722
TMED7	0.142973	0.0762489	0.00477813
LTA	0.142973	0.0762489	0.000841294
RPS27A	0.143976	0.0763111	0.0640861
NPAS4	0.14412	0.0763111	0.0617569
CRYM	0.14412	0.0763111	0.0586316
PLRG1	0.14412	0.0763111	0.0552367
SLC34A2	0.143546	0.0763111	0.0512588
STXBP5L	0.143689	0.0763111	−0.02439594703
PCDHA1	0.143546	0.0763111	0.0483231
NHEJ1	0.143976	0.0763111	0.0385435
NRG1	0.143832	0.0763111	0.037606
ABCA9	0.143976	0.0763111	0.0373745
HLA-DRB1	0.143546	0.0763111	−0.002850861306
NEURL1	0.14412	0.0763111	0.0312701
IL17RD	0.144263	0.0763111	0.026813
COPS2	0.143689	0.0763111	0.0257365
JAKMIP1	0.143832	0.0763111	0.0244249
TMEM88	0.143832	0.0763111	0.0238658
DOLK	0.144263	0.0763111	0.0234615
ABRAXAS1	0.143832	0.0763111	0.0233927
EDNRA	0.143832	0.0763111	0.0223733
QRFPR	0.14412	0.0763111	0.0208603
CDC42EP1	0.143403	0.0763111	0.0206514
GPAT2	0.143259	0.0763111	0.0201176
CCL3L3	0.143689	0.0763111	0.0194866
RAPGEF5	0.144263	0.0763111	0.0189805
PHLDA2	0.143976	0.0763111	0.0178295
PDZD7	0.143403	0.0763111	−0.02263165081
TMCO1	0.143689	0.0763111	0.0163943
NAP1L5	0.143259	0.0763111	0.0151896
DGKA	0.144263	0.0763111	0.0149624
ZYG11B	0.143976	0.0763111	0.0127075
KIAA2026	0.14412	0.0763111	0.0118942
SLC1A1	0.143689	0.0763111	0.00926372
MED4	0.143689	0.0763111	−0.01772622276
DPH7	0.143403	0.0763111	0.00643408
RAB23	0.144263	0.0763111	0.000538743
CDS2	0.144263	0.0763111	1.99067e-05
B9D2	0.144407	0.0763182	0.0351902
DAPK1	0.144407	0.0763182	0.033432
HAVCR2	0.144407	0.0763182	0.00922777
RMND5B	0.144407	0.0763182	0.00371513
TNFAIP3	0.144551	0.0763425	0.0481772
WDR53	0.144551	0.0763425	0.0286285
KRT79	0.144551	0.0763425	0.020638
GABRB1	0.144695	0.0763497	0.0434243
KPNA5	0.144695	0.0763497	0.0193381
DENND11	0.144695	0.0763497	0.0148527
VPS39	0.144695	0.0763497	−0.0006020999696
CNNM4	0.144839	0.0763569	−0.004115343821
CDH24	0.144839	0.0763569	0.0474359
ZNF74	0.144839	0.0763569	0.0131318
INSL6	0.144839	0.0763569	0.00562735
SYNM	0.144983	0.0763641	0.0895468
SRP72	0.144983	0.0763641	0.0287327
HTRA1	0.144983	0.0763641	0.0284666
GTF2E2	0.144983	0.0763641	−0.01567978433
TRAPPC13	0.145272	0.0763958	0.0925829
RADIL	0.145128	0.0763958	0.0713942
MAML3	0.145128	0.0763958	0.0581782
DENND6A	0.145272	0.0763958	0.0425677
LGI4	0.145272	0.0763958	0.0397914
KCNA3	0.145272	0.0763958	0.0108281
ZHX2	0.145272	0.0763958	0.00862604
RASA1	0.145561	0.0764425	0.0920846
IER3	0.145416	0.0764425	0.0795459
VHL	0.145706	0.0764425	−0.019550186
TMEM43	0.145561	0.0764425	−0.007478942093
RHOB	0.14585	0.0764425	0.0547836
BTAF1	0.14585	0.0764425	0.0347463
FMO3	0.145561	0.0764425	0.0243944
ADCY9	0.145561	0.0764425	0.0182174
PRTFDC1	0.14585	0.0764425	−0.0008929531266
HLA-DPA1	0.14585	0.0764425	0.0175115
MMP21	0.14585	0.0764425	0.0144415
FGD4	0.145706	0.0764425	0.0144393
SMG6	0.14585	0.0764425	0.013034
GIP	0.14585	0.0764425	0.00467457
GCLC	0.145561	0.0764425	0.00359226
ITPR3	0.145995	0.0765013	−0.01147011529
INPPL1	0.14614	0.0765259	−0.009358561751
MKLN1	0.14614	0.0765259	0.0115011
UHMK1	0.14614	0.0765259	0.00460191
NRBP1	0.146285	0.0765314	−0.01069975996
MDGA1	0.146576	0.0765314	0.055079
MPEG1	0.146576	0.0765314	0.0420822
UBXN8	0.146576	0.0765314	0.0382028
TXNL4B	0.146431	0.0765314	0.0323879
TGS1	0.146285	0.0765314	0.0260798
SIPA1L3	0.146576	0.0765314	0.0257244
RAD9A	0.146576	0.0765314	0.0230032
MYEF2	0.146285	0.0765314	0.0192762
MTDH	0.146576	0.0765314	0.0135233
GFRA1	0.146576	0.0765314	0.0120207
ZIC2	0.146431	0.0765314	0.00823471
LTBP2	0.146576	0.0765314	0.00155754
TBX18	0.146721	0.076539	0.134939
FAM83B	0.146721	0.076539	−0.00250931212
VKORC1	0.146721	0.076539	−0.003087586302
CAPN9	0.146721	0.076539	0.00315081
CUL2	0.146867	0.0765637	0.0764876
AIFM2	0.146867	0.0765637	0.0422604
DPM3	0.146867	0.0765637	0.00936811
CLSTN3	0.147012	0.0765884	0.0427738
ASB4	0.147012	0.0765884	−0.0002748486429
DYNC1LI2	0.147012	0.0765884	0.0208075
IL10	0.147158	0.0766472	0.0568418
AMBP	0.147595	0.0766534	0.0452656
CARMIL1	0.147595	0.0766534	0.0424732
COLGALT2	0.147303	0.0766534	0.0414618
REC114	0.147449	0.0766534	0.0307267
SKI	0.147595	0.0766534	0.025879
PSG1	0.147595	0.0766534	0.0241096
MIGA2	0.147595	0.0766534	0.0204171
NAT2	0.147303	0.0766534	0.0123245
DPH1	0.147595	0.0766534	0.00890565
FLOT1	0.147303	0.0766534	0.00502
NOL11	0.147449	0.0766534	0.00348423
ELP2	0.147449	0.0766534	−0.001091558109
ZNF234	0.147449	0.0766534	−0.002288629252
MYH15	0.147887	0.0767789	0.0421213
ZNF70	0.148034	0.0767789	0.0302442
NOX3	0.148034	0.0767789	0.0251505
HELQ	0.148034	0.0767789	0.0186291
LATS1	0.148034	0.0767789	0.0159854
NCAPH2	0.148034	0.0767789	−0.001771017882
LRIG3	0.14818	0.0768208	0.0487805
FAM240A	0.14818	0.0768208	0.0104457
CRACR2A	0.148473	0.0768535	0.0409741
YOD1	0.148473	0.0768535	0.0347462
BATF3	0.148473	0.0768535	0.0309731
ARFRP1	0.148326	0.0768535	0.0270442
THAP1	0.148473	0.0768535	0.0194838
SIAH2	0.148473	0.0768535	0.018821
SPTSSB	0.148473	0.0768535	0.0155158
TSEN15	0.148619	0.0768614	−0.014049805
SNTA1	0.148619	0.0768614	0.0814707
UBXN2B	0.148619	0.0768614	−0.00641352643
CFAP20	0.148619	0.0768614	0.00816176
RNASEH2C	0.148766	0.0769033	0.01439
OR1L3	0.148766	0.0769033	0.0140044
CDK1	0.148913	0.0769113	0.100852
PRSS23	0.148913	0.0769113	0.0507249
SBSPON	0.148913	0.0769113	0.0272281
PSG7	0.148913	0.0769113	0.0194424
DNA2	0.14906	0.0769362	0.0433565
ZSCAN29	0.14906	0.0769362	0.0296824
ALOX5	0.14906	0.0769362	−0.01437582864
NAPRT	0.149207	0.0769951	0.0176919
POU4F1	0.149501	0.077104	0.0760822
FGFBP2	0.149501	0.077104	0.0231017
FCRL2	0.149648	0.077104	0.0144416
ADAMTS15	0.149648	0.077104	0.0137332
LLPH	0.149648	0.077104	−0.008239398119
CHST3	0.149648	0.077104	0.00254131
ACBD3	0.149648	0.077104	0.00111934
MSTN	0.149796	0.0771121	−0.01011930564
SNRPA	0.149796	0.0771121	0.0572079
IGSF22	0.149796	0.0771121	0.0498586
MET	0.149796	0.0771121	0.0302425
P2RY12	0.149943	0.077171	0.0138112
NAB2	0.150239	0.077289	0.0712315
PIF1	0.150239	0.077289	0.0564565
PYCR3	0.150386	0.077314	0.0562576
RCSD1	0.150386	0.077314	0.0327201
RNF145	0.150386	0.077314	0.0133053
MLLT3	0.150534	0.0773221	0.0346464
SERPINB3	0.150534	0.0773221	0.0110933
MBD1	0.150534	0.0773221	−0.003217772553
MED16	0.150534	0.0773221	−0.01214581422
PLB1	0.150682	0.0773812	−0.005304658583
MTOR	0.150978	0.0773975	0.0662899
CEP135	0.150978	0.0773975	0.0456858
AVL9	0.150978	0.0773975	0.040672
SPA17	0.150978	0.0773975	0.0242297
USH1C	0.15083	0.0773975	0.0164378
ABCA10	0.15083	0.0773975	0.0162256
DUOX2	0.150978	0.0773975	0.0108524
FRYL	0.15083	0.0773975	0.0106928
ZNF679	0.151127	0.0774226	0.0235071
HOXB2	0.151127	0.0774226	0.0129599
MARS2	0.151127	0.0774226	0.00595926
NEURL4	0.151275	0.0774478	0.0545558
CDC37L1	0.151275	0.0774478	0.0269615
TOM1	0.151275	0.0774478	0.00997767
SUCLG1	0.152018	0.0774725	0.104082
COL9A2	0.151423	0.0774725	0.10291
MRPL32	0.151721	0.0774725	0.0809703
PTTG2	0.151572	0.0774725	0.0638101
DOCK3	0.151572	0.0774725	0.0607452
MRPL9	0.151869	0.0774725	0.0596191
UNG	0.151869	0.0774725	0.0418258
MIEF1	0.152018	0.0774725	0.0368381
TRPC7	0.151721	0.0774725	−0.008692728716
DNAJC27	0.151721	0.0774725	0.0355768
IGFBP7	0.151423	0.0774725	0.033595
MRE11	0.152018	0.0774725	0.0329714
MEI1	0.151869	0.0774725	0.0262849
CD276	0.151721	0.0774725	0.0197358
COLEC11	0.151423	0.0774725	0.0191793
ZNF254	0.152018	0.0774725	0.0166788
TCEA2	0.152018	0.0774725	0.0146453
CYB5R2	0.151721	0.0774725	0.0142878
TWSG1	0.151572	0.0774725	0.0120699
ZNF750	0.151869	0.0774725	0.00875484
PLEKHO1	0.151869	0.0774725	0.00612567
CHST13	0.152316	0.07754	−0.0004593587167
KLHL28	0.152316	0.07754	0.0364868
ZNF786	0.152316	0.07754	0.034188
SAMD12	0.152316	0.07754	0.028139
CCDC13	0.152316	0.07754	0.0246292
RBM15	0.152465	0.0775821	0.0466606
UNC13A	0.152465	0.0775821	−0.008927157526
SETD1B	0.152614	0.0776412	0.0561594
A4GNT	0.152913	0.0776582	−0.004092596854
XRN1	0.152913	0.0776582	−0.004890148821
TEKT5	0.152913	0.0776582	0.0355725
SLC9B1	0.152764	0.0776582	0.0156772
SLC5A12	0.152764	0.0776582	−0.002427480386
ZNF141	0.152764	0.0776582	0.0144256
RGS8	0.152913	0.0776582	0.0115045
PGLS	0.152913	0.0776582	−0.001546695299
RGPD2	0.153212	0.0776921	−0.0108557178
PLBD2	0.153212	0.0776921	0.0431566
DIRAS1	0.153212	0.0776921	0.0242431
IGFL1	0.153212	0.0776921	0.024018
NPFFR2	0.153212	0.0776921	0.0233873
SOST	0.153063	0.0776921	−0.01605217653
PPP1R10	0.153212	0.0776921	0.00314134
MCM6	0.153362	0.0777175	0.0598992
SEC61B	0.153362	0.0777175	0.0385756
RAD54B	0.153362	0.0777175	0.0115369
FCMR	0.153512	0.0777261	0.0478424
PIH1D1	0.153512	0.0777261	0.041407
HOXD11	0.153512	0.0777261	0.0376302
PLN	0.153512	0.0777261	0.00159684
PLOD3	0.153662	0.0777516	0.0758747
KRTAP10-7	0.153662	0.0777516	0.00175133
RRP1	0.153662	0.0777516	−0.005100216808
PIK3R2	0.153812	0.0777603	0.122531
MERTK	0.153812	0.0777603	−0.01325345634
SLC7A10	0.153812	0.0777603	0.0452827
ANKRD26	0.153812	0.0777603	0.013928
NBEA	0.153962	0.077769	0.116901
CCP110	0.153962	0.077769	0.0431899
ELL	0.153962	0.077769	0.0331581
PCYOX1L	0.153962	0.077769	0.0227818
RORC	0.154112	0.0778113	0.0228125
PPID	0.154112	0.0778113	0.0148802
ADAM8	0.154262	0.07782	0.0239187
ODAM	0.154262	0.07782	0.0222342
IL11RA	0.154262	0.07782	0.0118293
PRR36	0.154262	0.07782	−0.001243243735
RUNX1	0.154563	0.0778209	0.141774
PRCC	0.154413	0.0778209	−0.008545925784
CDKN1A	0.154563	0.0778209	0.0861471
SYF2	0.154563	0.0778209	0.0612914
HSPB1	0.154413	0.0778209	−0.004318252869
BSPRY	0.154563	0.0778209	0.0240114
ODF3L2	0.154563	0.0778209	0.0154091
ZRANB3	0.154563	0.0778209	0.00945622
HAUS3	0.154413	0.0778209	0.00677106
RECK	0.154714	0.0778465	−0.005608649676
DRC7	0.154714	0.0778465	0.015503
IPO4	0.154714	0.0778465	−0.01673589221
BTLA	0.154864	0.0778721	0.0306713
PPP4R3A	0.154864	0.0778721	0.0302216
PROK1	0.154864	0.0778721	0.01024
CAPN12	0.155015	0.077881	0.0510956
SYT4	0.155015	0.077881	0.0261394
DPH2	0.155015	0.077881	0.00432397
HM13	0.155015	0.077881	0.00257902
GLP2R	0.155166	0.0779233	0.0243677
LXN	0.155166	0.0779233	0.00814684
ARRDC4	0.155317	0.077949	0.0566662
ACY1	0.155317	0.077949	0.0261824
RDH8	0.155317	0.077949	−0.05392944958
LRIG2	0.155468	0.0779747	−0.01422338448
CLU	0.155468	0.0779747	0.0640583
ETNK2	0.155468	0.0779747	0.0305918
INSRR	0.155619	0.0779851	0.0622303
PIGG	0.155922	0.0779851	−0.008384162934
ACVR1	0.15577	0.0779851	0.0453541
MRPS10	0.155922	0.0779851	0.0439748
ATG16L1	0.155922	0.0779851	0.0416128
MIPOL1	0.155922	0.0779851	0.0318732
VWA5B1	0.15577	0.0779851	0.0286155
AP3S1	0.155922	0.0779851	0.0184079
B4GALNT4	0.155922	0.0779851	−0.00224739052
OTUB2	0.155619	0.0779851	0.0156246
MROH2A	0.155922	0.0779851	0.0106324
TTC16	0.155922	0.0779851	0.00968358
KRTAP10-4	0.155619	0.0779851	0.00451724
DSG2	0.156073	0.0780108	0.0813241
PAXBP1	0.156073	0.0780108	0.0221001
CHGA	0.156073	0.0780108	0.00844248
ACOT13	0.156225	0.0780532	−0.00626405483
ARAP3	0.156225	0.0780532	0.0278602
UBE2T	0.156376	0.0780957	0.0551123
ADAMTS17	0.156376	0.0780957	−0.02893297766
FOXB2	0.15668	0.0781306	0.100853
RAD51D	0.15668	0.0781306	0.04096
NPDC1	0.15668	0.0781306	0.0366858
SKA1	0.15668	0.0781306	0.03527
GP6	0.15668	0.0781306	0.0319105
TOLLIP	0.15668	0.0781306	−0.002467653089
OLIG1	0.15668	0.0781306	0.00254719
DUOX1	0.156832	0.0781564	0.044904
BMP2K	0.156832	0.0781564	0.0246967
CELF2	0.156832	0.0781564	0.0060183
PIK3R3	0.157136	0.0781583	0.123293
PIGM	0.157136	0.0781583	−0.001585406788
TRANK1	0.157136	0.0781583	0.0466763
PSAT1	0.157136	0.0781583	0.0445849
CUX1	0.157136	0.0781583	0.0274961
PSCA	0.156984	0.0781583	0.00417026
PAGR1	0.157136	0.0781583	0.0016388
ARHGAP1	0.157136	0.0781583	0.0014983
HHLA2	0.156984	0.0781583	0.000701407
PPP1CA	0.157288	0.0781842	0.162033
IL36G	0.157288	0.0781842	−0.005492660839
MUC20	0.157288	0.0781842	0.0137928
KCNF1	0.157441	0.0782267	0.0318583
DCTN3	0.157441	0.0782267	0.00119914
TARBP2	0.157593	0.0782858	0.0564432
LGR6	0.157746	0.0783117	0.0533718
CAT	0.157746	0.0783117	0.0157416
MPP2	0.157746	0.0783117	0.00354385
MUC13	0.157898	0.0783542	0.0226474
ELOVL5	0.157898	0.0783542	0.0164873
ABCB11	0.158051	0.0783636	−0.004715110802
CDK5RAP2	0.158051	0.0783636	0.0578944
TCTN1	0.158051	0.0783636	0.0363679
MARCHF8	0.158051	0.0783636	0.00858411
TEAD1	0.158204	0.078373	0.0218563
CDK5RAP3	0.158204	0.078373	0.0185323
GALNT3	0.158204	0.078373	0.0106401
FOXO6	0.158204	0.078373	0.00468735
IDUA	0.15851	0.0783829	0.201711
CACNA1C	0.159123	0.0783829	0.15534
CHD7	0.158357	0.0783829	0.152179
FARP1	0.159583	0.0783829	0.0941609
TBX2	0.159737	0.0783829	0.092046
GPR37L1	0.159891	0.0783829	−0.004757927062
MYOG	0.159891	0.0783829	−0.008771125633
ITGA6	0.160199	0.0783829	0.0732195
COL9A1	0.158816	0.0783829	0.0721591
GPR146	0.160199	0.0783829	0.0670563
MRPL33	0.158663	0.0783829	0.0613469
ARHGAP8	0.15851	0.0783829	0.054937
NPFFR1	0.158663	0.0783829	0.0442868
KIF5B	0.15943	0.0783829	0.0403623
GMPS	0.160199	0.0783829	0.0392554
PLPP3	0.159891	0.0783829	0.0366572
KTN1	0.158969	0.0783829	0.0363478
DLX6	0.15943	0.0783829	0.0323106
CAP1	0.15943	0.0783829	0.0299952
TMEM8B	0.159123	0.0783829	0.0286006
STK38L	0.160199	0.0783829	0.0265423
PDZD2	0.158663	0.0783829	0.0256069
TDO2	0.158969	0.0783829	0.0253107
CRYBG2	0.159737	0.0783829	0.0248253
HRH2	0.158816	0.0783829	0.0243141
PNLIPRP3	0.158357	0.0783829	0.0237507
CYB5RL	0.159276	0.0783829	0.0235342
FANCI	0.159891	0.0783829	0.0219794
NCEH1	0.159583	0.0783829	0.0202126
TJP2	0.158663	0.0783829	−0.01545364227
GYS1	0.158357	0.0783829	0.0193518
RGS19	0.159123	0.0783829	0.0189483
VWA2	0.159123	0.0783829	0.0186814
ADH5	0.159276	0.0783829	0.0186297
ZAP70	0.159123	0.0783829	0.0184848
SRBD1	0.160045	0.0783829	0.017374
MUC15	0.160045	0.0783829	0.0172784
RHNO1	0.158663	0.0783829	0.0168193
HEATR4	0.159583	0.0783829	0.0151872
CLDN18	0.160045	0.0783829	0.0150593
FBP1	0.158663	0.0783829	0.0125284
PLA2G12B	0.158969	0.0783829	0.0124866
TNFRSF1A	0.159583	0.0783829	−0.03178488225
MYO3A	0.160199	0.0783829	0.0111418
LILRA2	0.159123	0.0783829	0.0110858
ATG101	0.159583	0.0783829	−0.0002007971572
RGS9BP	0.158663	0.0783829	0.00883641
CCPG1	0.159583	0.0783829	0.00842692
RTL1	0.160199	0.0783829	−0.004861886714
GLIPR1	0.15851	0.0783829	0.00701545
CHRNA3	0.159276	0.0783829	−0.004770372701
SLX1A	0.159737	0.0783829	−0.0117453536
KIF1C	0.159737	0.0783829	−0.03347852695
COQ8B	0.159891	0.0783829	0.00306418
CHST11	0.159737	0.0783829	0.00212872
SLMAP	0.158969	0.0783829	0.00192407
IL36B	0.159583	0.0783829	0.00167786
ELP1	0.159891	0.0783829	0.000433852
POLDIP3	0.160199	0.0783829	−0.01432001727
ITLN2	0.160353	0.0784091	0.0357587
RHCG	0.160353	0.0784091	−0.002002587
ZC3H7B	0.160353	0.0784091	0.00444258
FCRL4	0.160662	0.0784127	−0.01645413725
PEX14	0.160508	0.0784127	0.0632609
SATB2	0.160662	0.0784127	−0.003522433878
SMAD5	0.160508	0.0784127	0.0602659
MARK1	0.160508	0.0784127	0.0237859
EGFL7	0.160662	0.0784127	0.0200126
DNAJC9	0.160662	0.0784127	0.0141039
TJP1	0.160662	0.0784127	0.00931562
PWP2	0.160662	0.0784127	−0.005999343688
KDM4C	0.160816	0.078439	0.0240387
NAA35	0.160816	0.078439	0.0179179
HOPX	0.160816	0.078439	0.0108835
GART	0.160971	0.078449	0.0225236
GAPVD1	0.160971	0.078449	0.0182233
PPP6R3	0.160971	0.078449	0.0164843
GASK1A	0.160971	0.078449	0.0149098
CABLES2	0.161126	0.0784754	0.0378074
JADE1	0.161126	0.0784754	0.0325655
TTLL1	0.161126	0.0784754	0.0293091
ABCD3	0.161435	0.0785608	0.0755946
CENPP	0.161435	0.0785608	0.0325906
DDX19A	0.161435	0.0785608	0.0162205
GMPPB	0.161435	0.0785608	0.0159093
ALG1	0.161745	0.0785892	0.111127
MCFD2	0.162055	0.0785892	−0.002565166993
VCPIP1	0.162211	0.0785892	0.074159
TLN2	0.162055	0.0785892	0.0642484
PDGFA	0.1619	0.0785892	0.06239
FILIP1	0.162211	0.0785892	0.0570024
NXF1	0.1619	0.0785892	0.052318
PRR5-ARHGAP8	0.161745	0.0785892	0.0508565
NAV2	0.162211	0.0785892	0.0472589
INSC	0.162366	0.0785892	0.0402771
DECR2	0.161745	0.0785892	0.0286327
RNASEL	0.161745	0.0785892	0.0244128
UPF1	0.1619	0.0785892	0.0235491
ALG5	0.162366	0.0785892	0.0233488
STPG1	0.161745	0.0785892	0.0196192
CIP2A	0.161745	0.0785892	0.019451
HSDL2	0.162366	0.0785892	−0.03953065472
SMUG1	0.162055	0.0785892	0.0171138
OSCP1	0.162366	0.0785892	0.0155833
GPR32	0.162366	0.0785892	0.0127765
PRAMEF14	0.162211	0.0785892	0.0119534
PLA2R1	0.162055	0.0785892	0.0109521
PDAP1	0.162211	0.0785892	0.00997917
CEP128	0.16159	0.0785892	0.00344095
TBCC	0.1619	0.0785892	0.00190744
GK2	0.1619	0.0785892	0.000764532
SOCS6	0.162677	0.0786909	0.0288523
PDZD9	0.162677	0.0786909	0.00890518
GNPNAT1	0.162677	0.0786909	0.00428096
ACAT2	0.162989	0.0787115	−0.00929885569
AP3S2	0.162989	0.0787115	0.0199316
COQ4	0.162989	0.0787115	0.0155106
ZFYVE1	0.162833	0.0787115	0.0140401
DOK1	0.162989	0.0787115	0.0128579
RGS12	0.162989	0.0787115	0.0119225
ZNF85	0.162833	0.0787115	0.00617838
SCGB2A2	0.162833	0.0787115	0.000356429
NUSAP1	0.163769	0.0787635	0.0718318
OSBPL3	0.163301	0.0787635	0.051218
CCL4L2	0.163613	0.0787635	0.030506
RBFOX2	0.163301	0.0787635	0.0290108
PAQR9	0.163769	0.0787635	0.0269266
GPN1	0.163613	0.0787635	0.0250737
RIPK3	0.163769	0.0787635	0.0239054
GNAI2	0.163613	0.0787635	0.0207077
OTOGL	0.163769	0.0787635	0.0171917
DCTD	0.163457	0.0787635	0.0168
MDM1	0.163769	0.0787635	0.0133368
CRNN	0.163769	0.0787635	0.0130146
RGPD5	0.163769	0.0787635	0.0122901
MIOS	0.163457	0.0787635	0.0121262
PDSS2	0.163769	0.0787635	0.00896976
C9orf47	0.163613	0.0787635	0.0078802
ZNF662	0.163457	0.0787635	0.00612826
FICD	0.163457	0.0787635	0.00321311
HAUS5	0.163301	0.0787635	−0.010373185
DPH6	0.163145	0.0787635	0.000665559
ZFPL1	0.163926	0.0788064	0.0130806
HLA-DQA2	0.163926	0.0788064	0.00948423
GPRC6A	0.164082	0.0788169	0.0447043
MMP13	0.164082	0.0788169	0.0265849
ADRA2C	0.164082	0.0788169	0.0194371
KPTN	0.164082	0.0788169	0.00818241
ATL2	0.164239	0.0788703	−0.003784166918
DCHS2	0.164396	0.0788703	−0.002831373528
GDF7	0.164396	0.0788703	0.0359348
MAP3K11	0.164396	0.0788703	0.027696
JAZF1	0.164396	0.0788703	0.0248346
SPOCK1	0.164396	0.0788703	0.0030799
NEGR1	0.164552	0.0788966	−0.005178894008
TPGS1	0.165023	0.0788966	0.0607426
CPTP	0.165023	0.0788966	0.0567772
CUL3	0.165023	0.0788966	0.0507561
ERAP2	0.164552	0.0788966	0.04075
PEX3	0.165023	0.0788966	0.038985
DAB2	0.164866	0.0788966	0.0375541
HHATL	0.165023	0.0788966	0.0322433
IMPDH2	0.165023	0.0788966	0.021204
CNTNAP4	0.164866	0.0788966	0.0203664
SLITRK6	0.164709	0.0788966	0.0188249
GTF3C3	0.164866	0.0788966	0.0118731
HORMAD1	0.164866	0.0788966	0.0103007
PRUNE2	0.164709	0.0788966	0.0071376
PRIM2	0.164866	0.0788966	0.00666935
VASN	0.164552	0.0788966	0.00491857
GSTT2	0.164709	0.0788966	−0.0001572048883
ISYNA1	0.16518	0.0789072	0.0281663
CXCR1	0.16518	0.0789072	0.0167416
PLA2G15	0.16518	0.0789072	0.0121227
CNDP2	0.16518	0.0789072	−0.01616884308
FCHSD2	0.165338	0.0789501	0.0206651
SPIRE1	0.165338	0.0789501	0.0165894
PTPRN	0.165495	0.0789609	0.0345317
FOXN1	0.165495	0.0789609	0.0179399
MRPS15	0.165495	0.0789609	0.00639978
PDE1B	0.165495	0.0789609	0.000584996
ZNF318	0.16581	0.0789985	0.0629168
WDR49	0.16581	0.0789985	−0.0005776102577
MEIOC	0.16581	0.0789985	0.0297414
MND1	0.16581	0.0789985	0.0284266
RCAN1	0.165652	0.0789985	0.0113376
SOAT1	0.16581	0.0789985	0.00342912
CYTH2	0.16581	0.0789985	−0.0008644540059
SNX18	0.166441	0.0790098	0.0856335
MDM2	0.166441	0.0790098	0.0500577
CBX8	0.165968	0.0790098	0.0479032
NXNL1	0.166441	0.0790098	0.0396254
SPNS1	0.166125	0.0790098	0.0202583
DLX3	0.166441	0.0790098	0.0189552
FAM181A	0.166441	0.0790098	0.0186291
LCA5L	0.166441	0.0790098	0.0177941
LRRC37A3	0.166125	0.0790098	0.0176091
OR4L1	0.166125	0.0790098	0.0169742
HTR1E	0.166441	0.0790098	0.0159281
TP73	0.166125	0.0790098	0.0147343
MAB21L1	0.166283	0.0790098	0.0110453
FGF9	0.166441	0.0790098	0.00889384
RNF135	0.166441	0.0790098	0.00729212
MAPK7	0.166283	0.0790098	0.00564503
NDUFAF1	0.166283	0.0790098	0.00180087
FPGT	0.165968	0.0790098	2.40921e-06
RASGRP3	0.166599	0.0790367	0.0401454
MACF1	0.166599	0.0790367	0.0222065
NKAIN1	0.166599	0.0790367	0.0115704
ITGB3BP	0.166757	0.0790637	0.0457442
SIDT2	0.166757	0.0790637	0.0117536
ZNF629	0.166757	0.0790637	0.00745386
KIAA1257	0.167074	0.0791657	0.02718
FADS1	0.167074	0.0791657	0.0263747
SYNE3	0.167074	0.0791657	0.0126633
ASPM	0.167232	0.0791767	0.137212
CHERP	0.167232	0.0791767	0.0213353
ESAM	0.167232	0.0791767	0.00750289
SLC6A4	0.167232	0.0791767	−0.005408950251
STOX1	0.167867	0.0792	0.11012
TRAT1	0.168026	0.0792	0.0728702
DNM1L	0.167708	0.0792	0.065556
DNAH10	0.168026	0.0792	0.063867
SASS6	0.168026	0.0792	0.054978
CEBPB	0.16755	0.0792	0.0491254
KCNMA1	0.167867	0.0792	0.0459679
BMP3	0.167708	0.0792	0.0367239
FAM228B	0.167708	0.0792	0.0287579
NTS	0.16755	0.0792	0.0205647
APBB2	0.167867	0.0792	0.0174437
HPN	0.167867	0.0792	0.0167776
MUC17	0.168026	0.0792	0.0154141
NCAN	0.167867	0.0792	0.0115533
MBD3	0.167708	0.0792	0.00949552
SPART	0.16755	0.0792	−0.01318707096
PLCB2	0.16755	0.0792	−0.0049102203
IPP	0.167708	0.0792	0.00585563
NDUFAF4	0.168026	0.0792	0.00319536
CASP8AP2	0.16755	0.0792	0.002221
WNK2	0.168026	0.0792	0.00189398
LCE1A	0.16755	0.0792	0.00059716
MFSD2B	0.168185	0.0792112	0.0279924
SSBP4	0.168185	0.0792112	0.0263937
CA5A	0.168185	0.0792112	0.00675323
MCOLN1	0.168185	0.0792112	0.000958761
NPHP4	0.168344	0.0792383	0.0549715
GPR27	0.168344	0.0792383	0.0311122
TCTE1	0.168344	0.0792383	0.0181712
FSCN1	0.168663	0.0792607	0.0650447
LRP11	0.168503	0.0792607	0.0627393
PGBD5	0.168663	0.0792607	0.0441208
LHFPL4	0.168663	0.0792607	0.038475
TLR3	0.168663	0.0792607	0.0271127
STEAP2	0.168663	0.0792607	0.0194982
SDAD1	0.168663	0.0792607	0.0152788
SEMA4C	0.168663	0.0792607	0.00516228
COX19	0.168822	0.0793038	0.0267871
CTCF	0.168822	0.0793038	0.00964639
FAM131B	0.169141	0.0793105	0.0483894
ECI2	0.168981	0.0793105	0.0414421
BPIFB2	0.169141	0.0793105	0.0365699
SENP6	0.169141	0.0793105	0.0361398
NES	0.169141	0.0793105	0.033441
NOD1	0.169141	0.0793105	0.0333533
ALOX15	0.169141	0.0793105	0.0328384
MRS2	0.168981	0.0793105	0.0145567
BPNT1	0.168981	0.0793105	0.0070285
HEATR5B	0.16962	0.0793128	0.06436
MST1R	0.169461	0.0793128	0.058642
TCF21	0.169461	0.0793128	0.0249242
MMP16	0.169301	0.0793128	0.0247708
ZNF207	0.169461	0.0793128	0.0245248
PEG10	0.169301	0.0793128	0.0176641
LRRC8B	0.169461	0.0793128	0.0166881
OLR1	0.169301	0.0793128	0.0157141
B4GALNT3	0.16962	0.0793128	−0.0225742886
LRRK1	0.16962	0.0793128	0.0118999
AADACL4	0.16962	0.0793128	0.0100481
ZNF263	0.16962	0.0793128	0.00999709
ZNF616	0.16962	0.0793128	−0.002049345301
SLCO4A1	0.169301	0.0793128	−0.004824113613
CCL25	0.16978	0.0793401	0.0401125
KCNK10	0.16978	0.0793401	0.00947365
MARCO	0.16978	0.0793401	0.00601582
RNASE3	0.16994	0.0793674	0.0418572
PGR	0.16994	0.0793674	0.0371735
PRSS58	0.16994	0.0793674	0.00440088
ZNF534	0.170261	0.0793703	0.0834808
EPHA5	0.170101	0.0793703	−0.006300799
DSP	0.170421	0.0793703	0.0367353
DUSP19	0.170421	0.0793703	0.0310474
TRMT11	0.170421	0.0793703	−0.01028306416
CDKN2C	0.170421	0.0793703	0.0279857
AZGP1	0.170421	0.0793703	−0.0005387393919
FUT11	0.170421	0.0793703	−0.006408900479
CD3D	0.170421	0.0793703	0.015971
ANKRD35	0.170421	0.0793703	0.0119299
GOPC	0.170421	0.0793703	0.0116651
DDX21	0.170261	0.0793703	0.00643579
PIGQ	0.170421	0.0793703	−0.02999764438
DCTPP1	0.170421	0.0793703	0.00436815
MFAP1	0.170582	0.0793976	0.0334532
XRCC5	0.170582	0.0793976	0.0301577
AZIN2	0.170582	0.0793976	0.025317
EGR4	0.170742	0.0794092	0.0593661
SEC24A	0.170742	0.0794092	0.042484
PTBP1	0.170742	0.0794092	0.0404152
RTKN	0.170742	0.0794092	0.00473294
GINS4	0.170903	0.0794681	0.0313429
MMRN1	0.171064	0.0794955	0.0776226
CROT	0.171064	0.0794955	0.0364266
IKZF2	0.171064	0.0794955	0.008489
PARS2	0.171224	0.0795387	0.0197859
MIB2	0.171224	0.0795387	0.0160043
SERPINB4	0.171385	0.0795977	0.0432628
GPR17	0.17203	0.0796286	−0.0006939224861
PDZRN4	0.171708	0.0796286	0.0542278
UNC5B	0.171708	0.0796286	0.0538689
RFT1	0.17203	0.0796286	0.0417199
ASB10	0.171546	0.0796286	0.0343851
PALM2-AKAP2	0.171869	0.0796286	0.0310105
MTHFSD	0.171546	0.0796286	0.0308921
THAP9	0.17203	0.0796286	0.0231214
IL31RA	0.17203	0.0796286	0.0209033
ZNF138	0.17203	0.0796286	0.0207674
CNIH4	0.171708	0.0796286	0.0206586
CLYBL	0.17203	0.0796286	0.0194626
SRPRA	0.171869	0.0796286	0.0161178
ALPP	0.17203	0.0796286	0.0158427
C3orf38	0.171869	0.0796286	0.00563749
DUS4L	0.17203	0.0796286	0.00250001
EMC10	0.171708	0.0796286	0.00214072
CFAP126	0.173	0.0796643	−0.01414442778
VSIG10	0.172838	0.0796643	0.0577062
EVX1	0.172838	0.0796643	0.0555481
SPATA18	0.172353	0.0796643	−0.01415313311
SEC61A1	0.172515	0.0796643	0.0416297
SGCG	0.172353	0.0796643	0.0395522
CEP290	0.172676	0.0796643	0.0329867
HLA-DMA	0.172192	0.0796643	−0.005137223101
HBE1	0.172515	0.0796643	0.0290472
GNA12	0.173162	0.0796643	−0.009675691521
CITED2	0.173162	0.0796643	0.0251384
AKR1B10	0.173	0.0796643	−0.02585861303
VSIG8	0.172838	0.0796643	0.021772
CCDC116	0.172353	0.0796643	0.0213302
WFDC5	0.173162	0.0796643	0.0200577
PRKAB1	0.172676	0.0796643	0.0188618
RND3	0.172676	0.0796643	0.0178636
GFRA4	0.172838	0.0796643	0.0176585
CTNNA3	0.172676	0.0796643	−0.01035948796
MROH2B	0.173	0.0796643	0.0168537
ADGRA1	0.172838	0.0796643	0.0165308
LHPP	0.172192	0.0796643	−0.02342339177
TMEM132A	0.173	0.0796643	0.0153142
THADA	0.173	0.0796643	0.0150316
TRIM38	0.172676	0.0796643	0.0117175
CFHR3	0.173162	0.0796643	0.00595699
DPPA2	0.173	0.0796643	0.00201512
OSBPL10	0.173162	0.0796643	0.00145703
NIPAL4	0.172353	0.0796643	0.000943599
CLMP	0.172676	0.0796643	0.00018447
B3GNT2	0.172515	0.0796643	0.000176004
SKOR2	0.173324	0.0796762	0.0795585
AP3M2	0.173324	0.0796762	−0.00516388803
ZNF708	0.173324	0.0796762	0.0111986
MACROD1	0.173324	0.0796762	0.00784392
SLC6A13	0.173486	0.0796882	0.0656354
FGF14	0.173486	0.0796882	0.0167408
ATN1	0.173486	0.0796882	−0.007661335592
OR5H2	0.173486	0.0796882	0.0108656
PRSS50	0.173649	0.0797158	0.0385252
MAPK11	0.173649	0.0797158	0.0274127
MTMR10	0.173649	0.0797158	0.00224786
CENPO	0.173974	0.0797243	0.046127
PIGY	0.173974	0.0797243	−0.002832577892
ABCB1	0.173811	0.0797243	0.0329611
KCMF1	0.173811	0.0797243	0.0319599
TFG	0.173811	0.0797243	0.0129163
INTS13	0.173974	0.0797243	0.0122364
MBOAT4	0.173811	0.0797243	0.0121957
LHCGR	0.173974	0.0797243	0.00472372
TAC4	0.173974	0.0797243	−0.004362955224
LSM3	0.174136	0.0797676	0.0554254
ZBBX	0.174136	0.0797676	0.00303401
GSTK1	0.174299	0.0798265	0.00991169
SH3GL2	0.174462	0.0798698	0.0514901
RPRD2	0.174462	0.0798698	0.0313417
RRAS2	0.174788	0.0798784	0.0456032
RXFP1	0.174625	0.0798784	0.0276968
TMEM131	0.174625	0.0798784	0.0246644
RANBP3	0.174625	0.0798784	0.0234203
METTL5	0.174788	0.0798784	0.021161
ETV5	0.174788	0.0798784	0.0174766
ADRB1	0.174625	0.0798784	0.0174319
LTC4S	0.174788	0.0798784	0.00942755
SOX8	0.174788	0.0798784	0.00721175
NPY	0.174951	0.0799061	0.0752875
SPDL1	0.174951	0.0799061	−0.01385229738
PODXL	0.174951	0.0799061	0.0225968
ADAM30	0.175114	0.0799149	−0.01538340039
ALKAL2	0.175277	0.0799149	−0.009572124867
SH3TC1	0.175277	0.0799149	0.0532256
SEC62	0.175277	0.0799149	−0.002077188449
OIP5	0.175114	0.0799149	0.0480465
PON3	0.175277	0.0799149	0.0298955
PXMP2	0.175277	0.0799149	0.0236964
ERC2	0.175277	0.0799149	0.0172265
PMF1-BGLAP	0.175277	0.0799149	0.0172107
MORC1	0.17544	0.0799426	0.020759
DENND1A	0.17544	0.0799426	−0.004897499783
ZBTB7A	0.17544	0.0799426	0.00820316
RSPO4	0.175604	0.079986	0.0388838
FMO1	0.175604	0.079986	0.00583313
TYMS	0.175767	0.0799982	0.0667865
UPK3A	0.175767	0.0799982	0.0372938
ANAPC10	0.175767	0.0799982	0.0212094
MRAP2	0.175767	0.0799982	0.0130278
SUGCT	0.175931	0.0800571	0.0604961
CCR1	0.176095	0.0800694	0.0347846
ZNF223	0.176095	0.0800694	0.0254681
APOBR	0.176095	0.0800694	0.0190821
ZDHHC8	0.176095	0.0800694	0.0154785
BRPF1	0.176259	0.0801128	0.0514452
IGDCC4	0.176259	0.0801128	0.0239875
HCN2	0.176751	0.0801311	0.137632
CASKIN1	0.176751	0.0801311	0.114395
CDC7	0.176915	0.0801311	0.0921319
TRAPPC5	0.176751	0.0801311	0.0883539
EOMES	0.176915	0.0801311	−0.001190314749
PCDHAC2	0.176915	0.0801311	0.0480309
FBXL2	0.176751	0.0801311	0.0297987
IGFALS	0.176751	0.0801311	0.0295071
GPAM	0.176915	0.0801311	0.0233248
STX7	0.176751	0.0801311	0.0209783
BATF2	0.176915	0.0801311	0.0169616
FAM149A	0.176587	0.0801311	0.0159635
KIR2DL4	0.176587	0.0801311	0.011007
NSD1	0.176423	0.0801311	0.0102892
OR6N2	0.176915	0.0801311	0.00966556
NANP	0.176587	0.0801311	0.00806547
FOXQ1	0.176587	0.0801311	0.00649641
DCTN6	0.176587	0.0801311	0.00134714
GLTP	0.177573	0.0801345	0.0730299
MIEN1	0.177244	0.0801345	0.0581369
PNKD	0.177244	0.0801345	0.0388813
TTLL9	0.177244	0.0801345	0.0378635
MRPL40	0.177408	0.0801345	0.035474
SCIN	0.177573	0.0801345	0.0354394
RAG1	0.177573	0.0801345	0.0338546
NPY2R	0.177573	0.0801345	0.0290857
CTBP2	0.177573	0.0801345	0.0289775
NPTX2	0.177573	0.0801345	0.0277925
GPAT3	0.177408	0.0801345	0.0257038
CCDC171	0.177079	0.0801345	0.0232225
NOP9	0.177079	0.0801345	0.0218936
RPA2	0.177079	0.0801345	0.0205967
PCDHB10	0.177244	0.0801345	0.0144588
TOE1	0.177244	0.0801345	0.0113276
IL31	0.177408	0.0801345	−0.002838375003
NDUFC2	0.177244	0.0801345	0.000440665
PIGP	0.177573	0.0801345	−0.007271679575
TBP	0.177737	0.0801358	0.112207
PPT2	0.177902	0.0801358	0.0469812
GSTO1	0.178397	0.0801358	0.0365212
TMEM17	0.177737	0.0801358	0.035266
PPP1R1A	0.178397	0.0801358	0.0329434
P2RY2	0.178232	0.0801358	0.0318287
ZNF684	0.177902	0.0801358	0.0317571
TACC3	0.178397	0.0801358	0.0272558
CERCAM	0.178397	0.0801358	0.027159
EPS8	0.178397	0.0801358	0.0250354
HTR3A	0.177737	0.0801358	0.0246612
DBNL	0.178232	0.0801358	0.0217651
RRP1B	0.178397	0.0801358	0.0186448
MRPL21	0.178067	0.0801358	0.0164594
MAPK13	0.178067	0.0801358	0.0154663
AP2A1	0.178397	0.0801358	0.0111194
NMU	0.178067	0.0801358	0.0109866
ZDHHC14	0.177737	0.0801358	0.00970396
APOBEC3F	0.178067	0.0801358	0.00881998
KLF6	0.178067	0.0801358	0.00696699
ADA2	0.178067	0.0801358	0.00617243
DGKH	0.178067	0.0801358	0.00521161
SFI1	0.178397	0.0801358	0.00208295
SYVN1	0.178397	0.0801358	0.000669652
SYK	0.178562	0.0801793	0.0592285
TUBG1	0.178562	0.0801793	0.00514469
ITGA8	0.178728	0.080192	0.120412
ZGPAT	0.178728	0.080192	0.0728462
CIDEB	0.178728	0.080192	−0.002410842824
SIRPA	0.178728	0.080192	0.00238058
ZNF414	0.179059	0.0802021	0.0716104
APBA1	0.178893	0.0802021	0.0694289
RNMT	0.179059	0.0802021	0.0321646
SLC29A1	0.179059	0.0802021	−0.005558958861
MOV10	0.178893	0.0802021	0.0284474
DCP2	0.179059	0.0802021	0.0193375
NEUROG3	0.179059	0.0802021	0.0169307
ACSL1	0.179059	0.0802021	0.013784
MRPL12	0.179059	0.0802021	0.00371429
SNTB2	0.17939	0.0802277	0.098977
DSC1	0.17939	0.0802277	0.0395168
ADGRV1	0.179224	0.0802277	−0.06141384617
CAD	0.17939	0.0802277	0.0331161
BNIPL	0.179224	0.0802277	0.0279616
CCL1	0.179224	0.0802277	0.0167943
FAM237A	0.17939	0.0802277	0.0070843
TIMM44	0.17939	0.0802277	−0.01837228116
IGFLR1	0.179556	0.0802558	0.0398016
KIAA0355	0.179556	0.0802558	0.0341296
IQCF5	0.179556	0.0802558	0.0250803
COG2	0.179721	0.0802686	0.0317601
FAM200B	0.179721	0.0802686	0.0161508
ZNF451	0.179721	0.0802686	0.00650427
NSA2	0.179721	0.0802686	0.00300955
KIAA1324	0.179887	0.0802815	0.0166886
ACSS1	0.179887	0.0802815	0.015825
RGS20	0.179887	0.0802815	0.0130495
SLC22A17	0.179887	0.0802815	0.00838492
HGD	0.180053	0.0802944	−0.006044450531
SBNO1	0.180053	0.0802944	0.0189533
C1orf43	0.180053	0.0802944	0.0175443
CXCR2	0.180053	0.0802944	0.0162472
METRNL	0.18022	0.080305	0.0922431
ALG6	0.180386	0.080305	0.0643406
PHAX	0.18022	0.080305	−0.006783395356
XPO1	0.180386	0.080305	0.0208925
SCAI	0.18022	0.080305	0.0141643
PM20D1	0.180386	0.080305	0.0110466
ZNF578	0.180386	0.080305	0.00764909
LVRN	0.18022	0.080305	0.00295342
TIMM50	0.180386	0.080305	−0.002356051901
LYPLA2	0.181719	0.0803314	−0.006025633488
EGF	0.181552	0.0803314	0.138826
ITGA2B	0.181385	0.0803314	0.0706126
RGL2	0.181886	0.0803314	0.0639706
SMC6	0.181385	0.0803314	0.0621145
GNAI1	0.180552	0.0803314	0.061429
MINDY2	0.181385	0.0803314	0.0610028
PGK2	0.181385	0.0803314	0.0596227
KCNQ1	0.181552	0.0803314	0.0538109
APOA4	0.181719	0.0803314	0.0527273
FMNL1	0.180885	0.0803314	0.0483021
PARP1	0.181886	0.0803314	0.0441712
GALNTL6	0.180552	0.0803314	0.0438463
CUL9	0.181219	0.0803314	0.0430996
GCC2	0.180719	0.0803314	0.0421415
MARF1	0.181552	0.0803314	0.0407969
WWC2	0.181219	0.0803314	−0.001644736413
LHFPL3	0.181219	0.0803314	0.0346033
LRRC49	0.180719	0.0803314	0.0330848
CPQ	0.181552	0.0803314	0.0295149
CHST12	0.180885	0.0803314	−0.0002164893905
PRDM15	0.180552	0.0803314	0.0247232
ZNF785	0.181219	0.0803314	0.0235415
BAIAP2L1	0.181886	0.0803314	0.0198918
TNIP1	0.181052	0.0803314	0.0195326
GABRG1	0.181886	0.0803314	0.0181149
LRRN4	0.181219	0.0803314	0.0172629
FOXH1	0.181719	0.0803314	0.0172107
CCDC151	0.181219	0.0803314	0.016949
LILRA4	0.181886	0.0803314	0.0142628
PTHLH	0.181719	0.0803314	−0.002410503928
SMG7	0.180719	0.0803314	0.0107907
TAS2R60	0.181385	0.0803314	0.00870949
CACNA2D1	0.180719	0.0803314	0.00803454
C9orf43	0.180885	0.0803314	0.00755966
NEUROD6	0.181719	0.0803314	0.00581356
WDR59	0.181385	0.0803314	−0.001485215717
TTC38	0.181552	0.0803314	0.00483941
TJP3	0.181052	0.0803314	−0.004730414925
PMS2	0.181385	0.0803314	0.00201111
CC2D1A	0.180885	0.0803314	−0.008344283422
NEK1	0.180885	0.0803314	0.000685476
TOX2	0.182054	0.0803446	0.0532528
WIPF3	0.182054	0.0803446	0.0280498
ZNF462	0.182054	0.0803446	0.0222615
CD33	0.182054	0.0803446	0.0149053
CXCL11	0.182221	0.0803882	0.0188934
ADSS1	0.182221	0.0803882	0.0164305
CEP162	0.182388	0.0804014	−0.01021161033
GMIP	0.182388	0.0804014	0.0234801
TTC23L	0.182388	0.0804014	0.0172731
TRAF7	0.182388	0.0804014	0.011839
MOSMO	0.182556	0.0804147	0.0371944
CEBPZ	0.182556	0.0804147	0.0209856
RAD9B	0.182556	0.0804147	−0.01333242003
SEPHS1	0.182556	0.0804147	0.00192777
PRORP	0.182723	0.0804431	0.0800938
DACT3	0.182723	0.0804431	0.0323034
ZNF696	0.182723	0.0804431	0.010252
PLG	0.182891	0.0804564	0.0535986
ACTN4	0.182891	0.0804564	0.0529743
CCDC170	0.182891	0.0804564	0.0189089
PYM1	0.182891	0.0804564	0.00916074
IRS2	0.183227	0.0804948	0.14853
TRAPPC12	0.183227	0.0804948	0.104951
UBXN1	0.183563	0.0804948	0.0509745
KCNK5	0.183059	0.0804948	−0.001261827496
C11orf80	0.183395	0.0804948	0.0282176
MARCHF10	0.183395	0.0804948	0.0236237
NDRG2	0.183395	0.0804948	0.0218238
VRK2	0.183563	0.0804948	0.01807
SERPINA6	0.183563	0.0804948	0.0177078
FXYD5	0.183395	0.0804948	0.0163542
CRELD2	0.183563	0.0804948	0.0160134
RP1L1	0.183563	0.0804948	0.0146295
KLRC2	0.183563	0.0804948	−0.0154502284
ATL3	0.183227	0.0804948	0.011503
GTSE1	0.183563	0.0804948	0.0101472
C4orf50	0.183227	0.0804948	0.0060398
ABRA	0.183395	0.0804948	0.00529209
VWA3A	0.183731	0.0805233	0.0260021
HLA-DQB2	0.183731	0.0805233	0.00649622
RSPH4A	0.183731	0.0805233	0.00580389
TRPC3	0.184068	0.0805486	0.0490471
PPIL4	0.184068	0.0805486	0.0466763
RNF103-CHMP3	0.184236	0.0805486	0.0268651
ADGRB1	0.184068	0.0805486	−0.003087996398
TSGA10IP	0.183899	0.0805486	0.020567
CCDC146	0.184236	0.0805486	0.0191897
MICALCL	0.183899	0.0805486	0.0182236
PRDM6	0.184236	0.0805486	0.0149796
LAMTOR5	0.184068	0.0805486	0.0147978
CFAP65	0.184236	0.0805486	0.00929046
DYNLT1	0.184236	0.0805486	0.00926969
TUBB8B	0.184236	0.0805486	0.00698454
BIRC3	0.183899	0.0805486	0.00548562
SHOX2	0.184405	0.0805922	0.0666619
LIG4	0.184405	0.0805922	0.0288084
LARS	0.184573	0.0806509	0.00828613
BUB1B	0.184742	0.0806794	0.0850701
ECD	0.184742	0.0806794	0.0533865
ADORA1	0.184742	0.0806794	0.0239113
SUN5	0.184911	0.0807231	0.00353076
S100A5	0.184911	0.0807231	0.00127203
PAK2	0.18508	0.0807667	0.0303316
WDR54	0.18508	0.0807667	0.0158271
ITGA2	0.185418	0.0808088	0.0997873
TMEM214	0.185418	0.0808088	0.0295681
NEK10	0.185249	0.0808088	0.0216824
ZNF689	0.185418	0.0808088	0.0133932
DENND2D	0.185249	0.0808088	0.0112116
LARP4B	0.185418	0.0808088	0.0108582
TBRG1	0.185418	0.0808088	0.00358913
INTU	0.185587	0.0808525	−0.01834696675
AP3D1	0.185587	0.0808525	0.0181852
P2RX2	0.186095	0.0808782	0.119667
NR1H4	0.185926	0.0808782	0.0830795
CACNA1D	0.185756	0.0808782	0.0746843
ZC3H11A	0.186095	0.0808782	0.048763
ING2	0.186095	0.0808782	0.029367
GJE1	0.185926	0.0808782	−0.004637017211
ZBTB20	0.185926	0.0808782	0.0271358
RFC2	0.186095	0.0808782	−0.005930414066
GLIPR2	0.185756	0.0808782	0.0185649
COMMD7	0.186095	0.0808782	0.0106915
CD300LF	0.185756	0.0808782	0.00648257
SMTNL1	0.185926	0.0808782	0.00525654
SRR	0.185926	0.0808782	0.00308582
DCTN4	0.186265	0.0809369	0.00165367
ANK1	0.186435	0.0809492	0.146111
RIMS2	0.186604	0.0809492	0.0675756
SNRK	0.186435	0.0809492	0.0417329
TLCD3B	0.186604	0.0809492	0.0376353
EHBP1L1	0.186604	0.0809492	0.0329348
SNAI2	0.186604	0.0809492	0.0319239
RINT1	0.186435	0.0809492	−0.02467106901
RCN2	0.186604	0.0809492	−0.0003722437592
ACSS2	0.186435	0.0809492	0.00324996
CAVIN1	0.187114	0.0809754	0.0615136
ANKRD50	0.186774	0.0809754	0.0502542
NELL2	0.186944	0.0809754	0.0335815
SPATA25	0.186944	0.0809754	0.031602
PIANP	0.186944	0.0809754	0.0272748
SCN11A	0.186944	0.0809754	0.0260782
C6orf89	0.187114	0.0809754	0.0196374
WDR81	0.187114	0.0809754	0.0175129
PSG9	0.187114	0.0809754	0.0167909
GLRX	0.186944	0.0809754	0.0121772
MRGPRX1	0.187114	0.0809754	0.0114024
GEMIN2	0.187114	0.0809754	−0.01821826258
FADS2	0.186774	0.0809754	0.0021108
SH2D5	0.187625	0.0810168	−0.02407117415
TNN	0.187285	0.0810168	−0.00566486816
BOP1	0.187625	0.0810168	0.0388904
YIPF5	0.187625	0.0810168	−0.008713287064
SLC15A3	0.187455	0.0810168	0.0245782
MYO5A	0.187455	0.0810168	0.0241331
TNC	0.187625	0.0810168	0.0231137
AGBL2	0.187455	0.0810168	0.0162867
ADAM9	0.187455	0.0810168	0.0154692
ZNF727	0.187455	0.0810168	0.0116371
ADSS2	0.187455	0.0810168	0.00495843
NDUFC1	0.187625	0.0810168	0.000262772
REXO5	0.187796	0.0810306	0.032715
ANO5	0.187796	0.0810306	0.02764
PCBP1	0.187796	0.0810306	0.007642
SRRM5	0.187796	0.0810306	0.00470626
GYPC	0.187966	0.0810444	0.0344745
SYNE4	0.187966	0.0810444	0.0216712
MRPL1	0.187966	0.0810444	0.0198277
ABCB10	0.187966	0.0810444	0.0122427
IP6K1	0.188137	0.0810732	0.0342252
ZGRF1	0.188137	0.0810732	0.0307733
KIRREL3	0.188137	0.0810732	0.0017562
KBTBD3	0.188308	0.0811169	0.0173702
RHOG	0.188308	0.0811169	0.00370841
IRX3	0.188479	0.0811458	0.0438491
STARD7	0.188479	0.0811458	0.0287501
CYB5R4	0.188479	0.0811458	0.00620237
ACSBG1	0.188649	0.0811597	0.0670524
TGFBR2	0.188649	0.0811597	−0.04206451978
ROS1	0.188649	0.0811597	0.0280376
RNGTT	0.188649	0.0811597	0.0149298
CHRM5	0.188821	0.0811736	0.0359091
STAB2	0.188821	0.0811736	0.0331887
KMO	0.188821	0.0811736	0.0264626
ARSB	0.188821	0.0811736	0.00362039
ABCF3	0.188992	0.0812024	−0.01250270992
DDX60L	0.188992	0.0812024	0.0213366
APOBEC4	0.188992	0.0812024	0.0174147
PPP1R14A	0.189334	0.0812303	0.0600116
TMPRSS4	0.189163	0.0812303	0.0432428
SMARCAD1	0.189334	0.0812303	−0.02412713131
GTF3C5	0.189334	0.0812303	0.0314652
RBBP9	0.189334	0.0812303	0.0228722
PLCB4	0.189334	0.0812303	0.0204011
GFOD2	0.189163	0.0812303	0.0169399
RNF111	0.189334	0.0812303	−0.001927744062
CCN2	0.189677	0.0812732	−0.02935293749
TRIM44	0.189677	0.0812732	0.0251839
CRB2	0.189677	0.0812732	−0.01889209736
FGFR3	0.189506	0.0812732	0.0188335
GRSF1	0.189677	0.0812732	0.00624701
MCIDAS	0.189677	0.0812732	0.00451005
ADAMTSL2	0.189506	0.0812732	0.00292673
MANEAL	0.189849	0.0813021	0.0456367
CCR8	0.189849	0.0813021	0.0234187
PRH1	0.189849	0.0813021	−0.003191744567
RETSAT	0.190192	0.081311	0.0652692
DPPA4	0.191053	0.081311	−0.00365013523
MAP1LC3B	0.19088	0.081311	0.0413268
PLA2G10	0.19002	0.081311	0.0395232
RFX8	0.190708	0.081311	0.0377647
OTP	0.190192	0.081311	−0.01541872581
ARFGEF3	0.191398	0.081311	0.0319276
SYT1	0.19088	0.081311	0.0318059
IRX1	0.190708	0.081311	0.0306179
AP1B1	0.19088	0.081311	0.0279753
DNAH11	0.190536	0.081311	−0.001367645604
POGZ	0.191225	0.081311	0.0267821
CCRL2	0.191398	0.081311	0.0248011
BRWD1	0.190364	0.081311	0.0226835
CCL24	0.190536	0.081311	0.018813
DALRD3	0.190364	0.081311	0.0187378
PDXP	0.191053	0.081311	0.0169566
SEPTIN5	0.190536	0.081311	0.0161398
ZSWIM6	0.190364	0.081311	0.0138875
CD58	0.191053	0.081311	0.0138202
ERN2	0.191053	0.081311	0.0137505
GSTM4	0.191053	0.081311	0.0122835
CIR1	0.190708	0.081311	0.0120569
ZFP90	0.19088	0.081311	0.0120218
IRAK3	0.191225	0.081311	−0.03668437139
ORMDL2	0.19002	0.081311	0.0101646
GALNT1	0.190192	0.081311	0.00918038
EMC9	0.191398	0.081311	−0.01501918828
LRFN5	0.191398	0.081311	−0.01523216627
COQ5	0.19002	0.081311	0.0075892
OR7C2	0.190708	0.081311	0.00731992
BCAS1	0.191053	0.081311	0.00696938
RPP25L	0.190536	0.081311	0.00579411
GPR179	0.190708	0.081311	0.00562204
UACA	0.190708	0.081311	0.00547462
MUCL3	0.191225	0.081311	0.00524335
FOXL1	0.191398	0.081311	−0.002279582056
ZNF524	0.19002	0.081311	0.00466085
B4GALT4	0.191225	0.081311	0.00453943
PIAS2	0.191225	0.081311	0.00435388
USP28	0.190536	0.081311	0.00357044
ATPSCKMT	0.190192	0.081311	0.00284954
CHRNA9	0.191398	0.081311	0.00154869
NIPBL	0.190192	0.081311	0.000577531
FMN1	0.19157	0.08134	0.030093
PCDHGB6	0.19157	0.08134	0.022438
PLCE1	0.19157	0.08134	0.0138076
CLMN	0.192088	0.0813829	0.0956185
BUB1	0.192088	0.0813829	0.07477
CCDC155	0.192088	0.0813829	0.0493399
ZNF595	0.192088	0.0813829	−0.001002941169
MFSD10	0.191916	0.0813829	−0.004083472827
LRRTM2	0.192088	0.0813829	0.0247204
CGA	0.192088	0.0813829	0.0214728
SLC35C2	0.191916	0.0813829	0.0210843
CLIC1	0.191743	0.0813829	0.0183604
IRGQ	0.191916	0.0813829	0.0149689
AKR1B15	0.192088	0.0813829	0.0141471
PRH2	0.191743	0.0813829	−0.0001874425165
MRGBP	0.192434	0.081397	0.0589981
TMEM231	0.192434	0.081397	0.0496275
ANG	0.192261	0.081397	0.0273908
TRIM21	0.192434	0.081397	0.0175412
TTI1	0.192261	0.081397	0.0158201
NEFM	0.192261	0.081397	0.0129593
MAP3K13	0.192434	0.081397	0.0125395
NUDCD1	0.192434	0.081397	0.0111495
PROKR1	0.192434	0.081397	0.00332694
TESK2	0.192608	0.0814555	0.0533602
PIAS4	0.192781	0.0814993	0.0295868
NLRX1	0.192781	0.0814993	0.0251385
PIGV	0.193475	0.0815126	−0.00006500385277
ITGA3	0.193475	0.0815126	0.108111
TTK	0.193648	0.0815126	0.105658
MRPS6	0.193475	0.0815126	0.0904425
MRPL36	0.193128	0.0815126	0.0822715
CAND2	0.19417	0.0815126	0.0747473
ARHGAP15	0.194344	0.0815126	−0.004216079138
PFDN6	0.193996	0.0815126	0.0622482
EFR3A	0.193822	0.0815126	0.0617553
ADRA1B	0.194344	0.0815126	0.0608481
TNIP2	0.193475	0.0815126	−0.004297140556
CCDC157	0.192954	0.0815126	0.0460375
MUC5AC	0.193301	0.0815126	0.044971
PAPPA2	0.194344	0.0815126	0.0440111
ANKDD1B	0.193822	0.0815126	−0.004344366852
UBE2Q1	0.193128	0.0815126	0.0373652
KCNU1	0.193648	0.0815126	0.0333822
PKNOX1	0.193475	0.0815126	0.0329561
C19orf57	0.194344	0.0815126	0.0321614
ST6GALNAC5	0.193301	0.0815126	0.0303768
FGD5	0.193996	0.0815126	0.0289244
SORBS1	0.19417	0.0815126	0.0285888
SLC9A9	0.193475	0.0815126	0.0270658
EBF1	0.193475	0.0815126	0.0266885
OR5T3	0.192954	0.0815126	0.0260957
SPPL2C	0.193822	0.0815126	0.025361
DPP6	0.193996	0.0815126	−0.0004070739392
DPYSL2	0.192954	0.0815126	−0.03323771483
ERMN	0.193301	0.0815126	0.022737
S1PR5	0.193822	0.0815126	0.0154401
CD83	0.193822	0.0815126	0.013585
SERPINH1	0.193996	0.0815126	−0.003184689377
CFAP99	0.19417	0.0815126	0.01305
SIPA1	0.193475	0.0815126	0.0107103
AIP	0.194344	0.0815126	0.0106652
NOL9	0.19417	0.0815126	0.00698031
RGS13	0.193822	0.0815126	0.00647276
MEF2A	0.193301	0.0815126	0.00594006
ALPK1	0.193996	0.0815126	0.00534112
MFAP3	0.193822	0.0815126	0.00525048
LMO4	0.194344	0.0815126	0.00475781
IFNAR2	0.19417	0.0815126	0.00428665
ZBED6	0.19417	0.0815126	0.00201426
PITPNA	0.193301	0.0815126	0.00132971
UBR4	0.194518	0.0815418	0.049093
APOBEC3A	0.194518	0.0815418	0.0204525
CKAP4	0.194518	0.0815418	−0.003131096239
MICAL1	0.194693	0.0815565	0.0290402
STXBP4	0.194693	0.0815565	0.0215622
DDX6	0.194693	0.0815565	−0.01400690182
DUOXA2	0.194693	0.0815565	−0.008328458685
SLC35G1	0.194867	0.0815857	0.0164195
NFE2	0.194867	0.0815857	0.0131422
SERPINA10	0.194867	0.0815857	0.0102905
KIF5A	0.195216	0.0816734	0.0581136
PGM1	0.195216	0.0816734	0.0540848
DIDO1	0.195216	0.0816734	0.0280088
SRGAP3	0.195216	0.0816734	0.0159534
CUL7	0.195391	0.0816881	0.0515789
DMGDH	0.195391	0.0816881	0.0401846
CASP8	0.195391	0.0816881	0.0381612
B4GALT5	0.195391	0.0816881	0.0200465
APOB	0.195565	0.0817028	0.0618384
RNF139	0.195565	0.0817028	−0.007599289739
ALDH6A1	0.195565	0.0817028	−0.008470937638
CASC3	0.195565	0.0817028	0.00542148
ASNSD1	0.19574	0.0817321	0.0115338
CRYZL2P-SEC16B	0.19574	0.0817321	0.00864379
TSR1	0.19574	0.0817321	−0.01265467529
PHF21A	0.195915	0.0817469	0.031059
MYADML2	0.195915	0.0817469	0.0302928
SYNDIG1	0.195915	0.0817469	0.021639
ADA	0.195915	0.0817469	−0.00238504319
ALYREF	0.19609	0.0817616	0.07358
PRPF18	0.19609	0.0817616	0.0577464
GPR161	0.19609	0.0817616	0.0253808
TEKT1	0.19609	0.0817616	−0.006233891718
MTHFD2L	0.196265	0.0818201	0.0235736
TMPRSS7	0.196441	0.0818494	−0.02664758185
RSPH3	0.196441	0.0818494	0.0206767
CGNL1	0.196441	0.0818494	−0.02809763862
SCMH1	0.196791	0.0818644	−0.006758324275
TRIT1	0.196791	0.0818644	0.119542
LPCAT3	0.196616	0.0818644	0.0467355
ELF5	0.196791	0.0818644	0.0117707
GNG12	0.196791	0.0818644	0.0117447
MS4A7	0.196791	0.0818644	0.00498607
DEGS1	0.196616	0.0818644	0.00393424
ALOX15B	0.196616	0.0818644	0.00369169
TSEN54	0.196791	0.0818644	0.00106344
ZNF502	0.196967	0.0818792	0.0320077
ANKRD13B	0.196967	0.0818792	0.0279705
FYB2	0.196967	0.0818792	0.0277936
MPLKIP	0.196967	0.0818792	0.0231485
PUSL1	0.197143	0.0818795	−0.02033329557
PANX2	0.197143	0.0818795	0.0792897
MEOX2	0.197143	0.0818795	0.0216997
PRSS16	0.197143	0.0818795	0.0156677
AGA	0.197143	0.0818795	0.00399611
SYBU	0.197318	0.0819089	−0.011753117
LMO7	0.197318	0.0819089	−0.001085659587
ITPK1	0.197318	0.0819089	−0.008657388533
LRRC14	0.197494	0.0819238	0.0497298
RERE	0.197494	0.0819238	0.0345202
TMEM177	0.197494	0.0819238	0.0257764
P2RY1	0.197494	0.0819238	0.0113629
GP1BA	0.19767	0.0819677	0.0145125
SPDYE11	0.19767	0.0819677	0.0106855
CSNK1A1L	0.197846	0.0819971	0.0291369
POU3F1	0.197846	0.0819971	0.0105191
SLC16A8	0.197846	0.0819971	−0.01408418108
LRRC30	0.198022	0.0819975	0.0255766
LEFTY1	0.198022	0.0819975	0.0242544
ZNF518A	0.198022	0.0819975	0.0154522
TNFRSF18	0.198022	0.0819975	0.00525421
C15orf40	0.198022	0.0819975	0.00117777
TSPAN16	0.198198	0.0820269	0.0441911
POLR1A	0.198198	0.0820269	0.00943272
CLNK	0.198198	0.0820269	0.00863068
CPLX1	0.198374	0.0820419	−0.006858202605
MSX1	0.198374	0.0820419	−0.01023882379
HOXA11	0.198374	0.0820419	0.0349538
PRRC2B	0.198374	0.0820419	−0.001372047488
TENT5C	0.19908	0.0820453	−0.006498708276
ULK4	0.199257	0.0820453	−0.003222200721
FAM120AOS	0.198551	0.0820453	0.0520422
LSG1	0.199257	0.0820453	−0.03699290576
GPR108	0.19908	0.0820453	0.0466612
FKBP1A	0.19908	0.0820453	0.0456781
KIT	0.198904	0.0820453	0.0432521
WDR60	0.199434	0.0820453	0.0383179
LGALS2	0.19908	0.0820453	0.0303132
FAM98A	0.199434	0.0820453	0.0302183
PTCD2	0.199434	0.0820453	0.0287755
RRM2B	0.198551	0.0820453	0.0280883
TMEM150B	0.198727	0.0820453	0.0273729
SVIP	0.199257	0.0820453	0.025584
NPHS2	0.198727	0.0820453	0.0213379
CDCA7L	0.199434	0.0820453	0.0197543
CCL23	0.199434	0.0820453	0.017464
MCU	0.19908	0.0820453	−0.008344483908
FBXL14	0.199434	0.0820453	0.0168724
ZKSCAN2	0.199434	0.0820453	0.0157603
ANKRD31	0.19908	0.0820453	0.0130828
EIF2AK3	0.199257	0.0820453	0.0118633
ZP1	0.19908	0.0820453	0.0116053
NBN	0.198551	0.0820453	0.0107949
GNPDA1	0.199434	0.0820453	0.00734965
COPZ2	0.198727	0.0820453	−0.001466412237
PAFAH1B3	0.198551	0.0820453	0.00358746
FOXJ1	0.199434	0.0820453	−0.02188871942
MISP3	0.198904	0.0820453	−0.001714106871
CHAF1B	0.199257	0.0820453	−0.005886054975
PTGER3	0.199611	0.082046	−0.00781090857
CARMIL3	0.199611	0.082046	0.0471257
ZP2	0.199611	0.082046	0.0219397
PYY	0.199611	0.082046	0.0203032
HYOU1	0.199611	0.082046	0.00577543
AP2B1	0.199965	0.0820763	0.0609315
ANTXR1	0.199965	0.0820763	0.0425422
NPR3	0.199965	0.0820763	−0.008035952569
PRPS1L1	0.199965	0.0820763	−0.009748487539
NDUFB6	0.199788	0.0820763	−0.01428956103
TFCP2	0.199965	0.0820763	−0.0001191908246
PLPBP	0.199788	0.0820763	0.00417322
HIF3A	0.199965	0.0820763	−0.01067759944
TRAPPC2L	0.201741	0.0821322	0.111494
RPL5	0.20192	0.0821322	0.106459
CYP11B1	0.201208	0.0821322	0.0680871
NMNAT2	0.202276	0.0821322	0.0663232
DTL	0.20192	0.0821322	0.0639506
PPIL1	0.201741	0.0821322	0.0533183
STX1A	0.201741	0.0821322	0.0516191
PLCG2	0.202276	0.0821322	0.046751
PROSER1	0.20103	0.0821322	0.0414744
MAP3K7	0.200675	0.0821322	0.040766
JOSD2	0.20103	0.0821322	0.0390478
ADAM11	0.202276	0.0821322	0.0386402
TXLNB	0.202276	0.0821322	0.0375806
TMEM202	0.20103	0.0821322	0.0370193
CSMD2	0.202098	0.0821322	0.0366113
ASGR1	0.202098	0.0821322	0.03575
NPFF	0.202098	0.0821322	0.03369
STAMBPL1	0.20192	0.0821322	0.0301124
TXLNA	0.202098	0.0821322	0.0294705
BLVRA	0.201208	0.0821322	−0.01536580512
GATA6	0.202098	0.0821322	0.0259157
OSCAR	0.20192	0.0821322	0.0257435
UPK3B	0.202276	0.0821322	0.0235894
TAGAP	0.20103	0.0821322	0.0226847
KIAA1328	0.201741	0.0821322	0.0221455
FARS2	0.20103	0.0821322	0.0219509
CDK10	0.202098	0.0821322	0.0216567
LINGO2	0.201563	0.0821322	−0.01360984454
NPEPL1	0.20103	0.0821322	0.0199182
TMEM207	0.201563	0.0821322	0.018584
RSPH6A	0.20032	0.0821322	0.0185388
DIP2C	0.202276	0.0821322	0.0182788
INTS8	0.202098	0.0821322	0.0178951
CLIP4	0.202098	0.0821322	0.017023
GRB14	0.201208	0.0821322	0.0159903
ZNF8	0.20192	0.0821322	0.0137631
ZNF621	0.20032	0.0821322	0.0130058
LILRB3	0.20032	0.0821322	0.0120759
R3HDM4	0.200497	0.0821322	0.0118268
HNRNPL	0.200497	0.0821322	0.0104471
KRTAP19-3	0.201385	0.0821322	0.0103538
CEBPA	0.20103	0.0821322	0.0102212
TEX264	0.200675	0.0821322	0.00987386
FREM2	0.20103	0.0821322	−0.01218270953
SHISA6	0.200852	0.0821322	0.00894499
KRTAP12-3	0.200497	0.0821322	0.00808637
IL9	0.200675	0.0821322	0.00803424
SYT6	0.201385	0.0821322	0.00789051
ACER1	0.200675	0.0821322	0.00786972
DEGS2	0.200852	0.0821322	−0.00593195362
RASSF5	0.202276	0.0821322	0.00697896
LBP	0.201563	0.0821322	0.00530842
GTPBP2	0.201563	0.0821322	0.00524776
UBR2	0.200675	0.0821322	0.00487771
TTLL6	0.20103	0.0821322	0.00437881
TIMM10B	0.20192	0.0821322	0.0041552
ULK1	0.200142	0.0821322	0.00396889
TLE2	0.20103	0.0821322	−0.01736677426
RNF20	0.201208	0.0821322	0.00217586
SAMHD1	0.202276	0.0821322	−0.006038952917
CIAO2A	0.202098	0.0821322	0.000302545
CFAP410	0.20192	0.0821322	−0.003566035461
UQCRH	0.202455	0.0821334	−0.008341418584
PBK	0.202455	0.0821334	0.0503021
GID4	0.202455	0.0821334	0.0234574
ZDBF2	0.202455	0.0821334	0.00806403
ZNRF3	0.202455	0.0821334	0.00245837
GLYATL1	0.202633	0.0821631	0.0269051
HDHD3	0.202633	0.0821631	−0.002982092629
SGMS2	0.202633	0.0821631	0.00153309
LMTK3	0.202991	0.0821657	0.0463349
NEU1	0.202812	0.0821657	−0.004077707162
SLC35G2	0.202991	0.0821657	0.0300222
BPI	0.202991	0.0821657	0.0206255
FAM53B	0.202812	0.0821657	0.0127986
NCKAP1L	0.202991	0.0821657	−0.002948965607
SOX11	0.202812	0.0821657	0.00548612
RGS9	0.202991	0.0821657	−0.01469103876
LTBP3	0.202991	0.0821657	0.000531782
ACO1	0.202812	0.0821657	0.000180984
SETD5	0.203169	0.0821955	−0.009883278531
NUCB2	0.203169	0.0821955	0.014129
C2orf72	0.203169	0.0821955	0.00811369
SF3B1	0.203348	0.082211	0.122332
IL23R	0.203348	0.082211	0.0444933
PSG2	0.203348	0.082211	0.016262
FAM166A	0.203348	0.082211	0.0130083
BVES	0.203527	0.0822692	0.00754953
PALMD	0.203706	0.0823017	−0.003540047878
PLEK2	0.204065	0.0823017	0.0804271
SLC38A2	0.203706	0.0823017	0.0758768
TGM1	0.204065	0.0823017	0.038514
KIAA0319	0.204065	0.0823017	−0.01212264482
TMEM150A	0.204065	0.0823017	0.0266301
SCARA3	0.204065	0.0823017	0.0243069
FGF1	0.204065	0.0823017	0.0212336
SLC22A1	0.204065	0.0823017	0.0144645
OCIAD1	0.203886	0.0823017	0.0123552
GABRA4	0.203886	0.0823017	0.00896758
ZNF738	0.204065	0.0823017	0.0082474
TPH2	0.203886	0.0823017	0.00737984
UNC45A	0.204244	0.0823315	0.0448356
TBPL1	0.204244	0.0823315	0.0207794
KCTD5	0.204244	0.0823315	0.0166131
PILRA	0.204424	0.0823628	0.0412203
CRYBG1	0.204603	0.0823628	0.0310407
ETHE1	0.204424	0.0823628	0.027986
RASL11A	0.204603	0.0823628	0.0125328
OR14C36	0.204603	0.0823628	0.00842929
SSTR4	0.204603	0.0823628	0.00833543
SSNA1	0.204603	0.0823628	0.00779884
CEP68	0.204603	0.0823628	0.00280496
ATP5F1A	0.204783	0.0823926	0.0381166
FAM89A	0.204783	0.0823926	0.02985
GGCX	0.204783	0.0823926	0.0109894
KRTAP3-3	0.204963	0.0824366	0.0107734
TMEM271	0.204963	0.0824366	0.00556848
KRT80	0.205143	0.0824665	0.0449661
RGS5	0.205143	0.0824665	0.0101159
SETSIP	0.205143	0.0824665	0.00883047
TPR	0.205322	0.0825105	0.0275683
RNASE2	0.205322	0.0825105	0.0235993
SGCB	0.205502	0.082512	0.0387219
TIGD5	0.205502	0.082512	0.0374903
FBXO34	0.205502	0.082512	0.00822756
AKAP11	0.205502	0.082512	0.00530069
TAF4B	0.205502	0.082512	0.00149793
ACMSD	0.205683	0.082556	0.0128397
SNX24	0.205683	0.082556	0.0062276
UCN3	0.205863	0.0825576	−0.01239027201
SYT10	0.205863	0.0825576	0.0133786
NLRP5	0.205863	0.0825576	0.0109175
BRAP	0.205863	0.0825576	0.00795059
HUS1B	0.205863	0.0825576	0.00782043
ADCY2	0.206043	0.0826157	0.0539342
GPX7	0.206585	0.082762	−0.007023450943
KCNA2	0.206585	0.082762	−0.008737799391
ST3GAL1	0.206585	0.082762	0.0627353
NKX2-3	0.206585	0.082762	0.0220822
NIBAN3	0.206585	0.082762	−0.008354275981
GCOM1	0.206765	0.0827636	0.0108385
STEAP4	0.206765	0.0827636	0.0104369
TARS2	0.206765	0.0827636	0.00547673
ANKRD11	0.206765	0.0827636	−0.01112888659
HS3ST6	0.206765	0.0827636	0.0016165
XBP1	0.206946	0.0827793	0.0856994
LRRC4	0.206946	0.0827793	0.0719951
TMEM161B	0.206946	0.0827793	0.0492294
HMX1	0.206946	0.0827793	0.045931
CRISPLD2	0.207127	0.082781	0.0328465
POLR3C	0.207127	0.082781	0.0286051
TMEM235	0.207127	0.082781	0.0256762
TRIM43	0.207127	0.082781	0.00511773
SOX30	0.207127	0.082781	0.0039794
TAF7	0.207308	0.0827826	0.0321826
SRD5A2	0.207308	0.0827826	0.032104
PET100	0.207308	0.0827826	0.0221245
ZSWIM2	0.207308	0.0827826	0.0186678
NAA60	0.207308	0.0827826	0.00518664
MATN1	0.20767	0.0828019	−0.01355105527
ROCK2	0.20767	0.0828019	−0.03108577702
GMPPA	0.207851	0.0828019	−0.009941374273
ESPN	0.207489	0.0828019	0.0527967
ZZEF1	0.207851	0.0828019	0.0468526
MEA1	0.207851	0.0828019	−0.009618699337
SHLD3	0.207851	0.0828019	0.0295862
HECTD3	0.207851	0.0828019	0.0284387
RFX3	0.20767	0.0828019	0.0260451
CCL26	0.207851	0.0828019	0.0192748
RBM5	0.207851	0.0828019	0.0146486
MMP3	0.207851	0.0828019	0.0103308
STAP2	0.207489	0.0828019	0.00728888
KRTAP6-3	0.207851	0.0828019	−0.0024712099
DDX31	0.208033	0.0828037	0.0223767
FSTL5	0.208033	0.0828037	0.0189628
BAG4	0.208033	0.0828037	0.0118352
WDR66	0.208033	0.0828037	0.00927166
GTF2H2C	0.208033	0.0828037	0.00257404
CD207	0.208214	0.0828196	−0.01322513548
RFC1	0.208214	0.0828196	−0.0005268256307
CA8	0.208214	0.0828196	0.0343834
LEUTX	0.208214	0.0828196	0.00153001
MRPS35	0.208396	0.0828215	0.0444508
B9D1	0.208396	0.0828215	0.0427796
SLC9A3	0.208396	0.0828215	0.0162559
CCDC81	0.208396	0.0828215	0.0125984
EDC3	0.208396	0.0828215	0.00468291
ALG9	0.208577	0.0828534	0.0300066
DRGX	0.208759	0.0828534	0.0297631
THOC6	0.208759	0.0828534	0.0264862
ANO8	0.208759	0.0828534	0.0258274
ADAMTS8	0.208759	0.0828534	0.0165765
NOL8	0.208759	0.0828534	0.00204011
BUB1B-PAK6	0.208577	0.0828534	0.00150094
LAG3	0.208759	0.0828534	0.000815073
MAST1	0.208941	0.0828553	0.0244756
RALGPS2	0.208941	0.0828553	0.0196997
WNK4	0.208941	0.0828553	0.0186444
IDO1	0.208941	0.0828553	0.00523553
SLC49A3	0.208941	0.0828553	0.00371505
NPLOC4	0.209123	0.0828853	0.0174763
SOSTDC1	0.209123	0.0828853	0.0106618
RNF169	0.209123	0.0828853	0.00859722
HOXD9	0.209305	0.0829013	0.0475031
WASHC3	0.209305	0.0829013	0.0459937
SHB	0.209305	0.0829013	0.0240433
NR1D1	0.209305	0.0829013	0.00590513
CLPTM1L	0.209487	0.0829313	−0.005003858844
PMPCA	0.209487	0.0829313	−0.04571466558
ICOSLG	0.209487	0.0829313	0.00943213
RBM19	0.209669	0.0829754	0.0112769
ELP4	0.209669	0.0829754	0.00292887
SMPD4	0.209851	0.0829914	−0.002014973406
P2RY13	0.209851	0.0829914	0.0435533
TAPBPL	0.209851	0.0829914	0.0224537
CTSZ	0.209851	0.0829914	0.0172503
IER5	0.210216	0.0830277	−0.0007551092324
CEP57	0.210581	0.0830277	0.0418756
ZCCHC3	0.210399	0.0830277	0.039552
HNRNPUL2	0.210399	0.0830277	0.0354707
ABHD16A	0.210399	0.0830277	−0.003546942456
TPK1	0.210581	0.0830277	−0.01555614823
INTS7	0.210399	0.0830277	0.021642
SYT13	0.210216	0.0830277	0.0188681
MCL1	0.210581	0.0830277	0.0145158
CEACAM18	0.210216	0.0830277	0.0120319
RBMS2	0.210581	0.0830277	0.0110416
RARB	0.210399	0.0830277	0.00994377
B3GNT4	0.210216	0.0830277	−0.002237542861
PKDREJ	0.210399	0.0830277	0.00985763
TBC1D16	0.210581	0.0830277	0.00833702
ZNF555	0.210216	0.0830277	0.00749762
ITPKC	0.210216	0.0830277	0.00728533
AP1M2	0.210581	0.0830277	0.00582311
SALL2	0.210764	0.0830718	0.0196479
GBP6	0.210764	0.0830718	0.00599525
IQCN	0.210947	0.0831019	0.0128704
GATAD1	0.210947	0.0831019	0.00458893
ETV4	0.210947	0.0831019	−0.01221462467
GAK	0.21113	0.083118	−0.002451207727
STK32B	0.21113	0.083118	−0.01509848253
OR51B5	0.21113	0.083118	0.0234427
SLC23A1	0.21113	0.083118	0.00960741
LONRF1	0.211496	0.0832341	0.0309309
PRDX2	0.211496	0.0832341	0.0209261
EPC2	0.211679	0.0832642	0.0287005
ASPRV1	0.211679	0.0832642	0.0128143
MC2R	0.211679	0.0832642	0.0126949
POU4F2	0.211863	0.0832944	0.0219946
RNF43	0.211863	0.0832944	0.00517512
ZNF560	0.211863	0.0832944	0.00197276
EZH1	0.212046	0.0833245	0.0322061
ZBTB21	0.212046	0.0833245	0.0319802
INA	0.212046	0.0833245	−0.009588356216
PPP6C	0.212229	0.0833267	0.0329276
SUSD1	0.212229	0.0833267	0.0195888
TRADD	0.212229	0.0833267	0.0190359
ETV7	0.212229	0.0833267	0.00602474
ABHD8	0.212229	0.0833267	−0.002954811145
IDO2	0.212413	0.0833428	0.0212987
GDAP2	0.212413	0.0833428	0.00890876
AP4S1	0.212413	0.0833428	0.00495085
RPUSD1	0.212413	0.0833428	0.000687162
EFTUD2	0.21278	0.0833473	0.0392513
ZNF474	0.212597	0.0833473	−0.001775880113
TSC22D4	0.21278	0.0833473	−0.01671148611
EXOSC10	0.212597	0.0833473	0.0251038
CRAT	0.212597	0.0833473	−0.007200567546
SOAT2	0.21278	0.0833473	−0.00277327901
ZNF266	0.21278	0.0833473	0.00990939
PKD1L2	0.21278	0.0833473	0.00779373
IL6R	0.21278	0.0833473	0.00606402
CD7	0.21278	0.0833473	−0.00156868854
SIK3	0.212964	0.0833636	0.0126113
FAM160B2	0.212964	0.0833636	0.0117676
NKD1	0.212964	0.0833636	−0.007486249679
RILP	0.212964	0.0833636	0.000355959
PTPDC1	0.213148	0.0833659	0.0361552
ESRP1	0.213148	0.0833659	−0.003855843146
SLC18A2	0.213148	0.0833659	−0.001587161313
RAB40C	0.213148	0.0833659	0.00950306
ZIC1	0.213148	0.0833659	0.00246257
CYP11A1	0.213332	0.0833961	0.0353571
CPA4	0.213332	0.0833961	−0.01443733384
BNIP3L	0.213332	0.0833961	0.0223687
SLC9C2	0.213516	0.0834262	−0.01096650405
FSCN3	0.213516	0.0834262	0.0120925
XYLT2	0.213516	0.0834262	−0.004146307827
DPYD	0.214254	0.0834271	−0.005374068509
PTPN4	0.214254	0.0834271	−0.007175419215
GIGYF2	0.214439	0.0834271	−0.02413348245
AHR	0.213885	0.0834271	0.0528094
RASGRP4	0.214254	0.0834271	0.0488371
SYNPR	0.214623	0.0834271	0.0474719
LRP10	0.214439	0.0834271	0.0452688
ITPRIP	0.214623	0.0834271	0.0389669
ZNFX1	0.214623	0.0834271	0.0333619
NEURL2	0.214623	0.0834271	0.0280244
PGBD4	0.213885	0.0834271	0.0242563
ASAH1	0.214069	0.0834271	−0.005803048382
PRG3	0.214439	0.0834271	0.022196
TRIM23	0.214623	0.0834271	0.0215035
CYP2D6	0.214623	0.0834271	0.0209004
TMEM247	0.214623	0.0834271	0.0207205
DHX33	0.214439	0.0834271	0.0188551
ERG	0.213885	0.0834271	0.0179083
SPRTN	0.214623	0.0834271	0.0166841
TTC12	0.214623	0.0834271	0.0151094
PROSER3	0.214254	0.0834271	0.0118537
TACO1	0.213885	0.0834271	0.0112024
ZP4	0.214069	0.0834271	0.0103187
TEX14	0.214439	0.0834271	0.00963719
PDCD1LG2	0.213701	0.0834271	0.00925959
OR52N4	0.214623	0.0834271	0.00769712
CPPED1	0.214254	0.0834271	−0.002276424798
SLC22A8	0.214069	0.0834271	0.00458063
WBP1	0.214254	0.0834271	0.0043952
MYL12A	0.214254	0.0834271	−0.009675716513
CATSPERG	0.214254	0.0834271	−0.008835577872
OPRM1	0.214808	0.0834435	0.0252066
SPR	0.214808	0.0834435	0.00937094
ZNF567	0.214808	0.0834435	0.00192969
KCNS1	0.214808	0.0834435	−0.01313550415
PPP1R2	0.215178	0.0834652	−0.001005279042
ZNF837	0.215363	0.0834652	0.0441551
ASB3	0.215178	0.0834652	0.037715
KITLG	0.215178	0.0834652	0.03426
PI4KA	0.215178	0.0834652	0.0328168
NIBAN2	0.215363	0.0834652	0.0295778
FLI1	0.215363	0.0834652	0.0280965
ODF2	0.214993	0.0834652	0.0157462
GIMAP6	0.215363	0.0834652	0.0140601
TACC1	0.215363	0.0834652	0.0123286
TESPA1	0.215178	0.0834652	0.0071168
SENP8	0.215363	0.0834652	−0.006205548021
OCM	0.215363	0.0834652	0.00319536
ABCF2	0.214993	0.0834652	0.000356187
KLHL14	0.215919	0.0834733	0.0383082
WRNIP1	0.215733	0.0834733	0.0369418
KATNAL2	0.215919	0.0834733	0.0342879
MYF5	0.215733	0.0834733	0.0210143
RALGAPA1	0.215919	0.0834733	0.0202352
ZNF33A	0.215548	0.0834733	−0.001639151382
POLR3A	0.215919	0.0834733	−0.006826569274
GMEB1	0.215919	0.0834733	0.0149904
WNT2	0.215548	0.0834733	0.0139713
KLRC3	0.215919	0.0834733	−0.00214017436
HECTD4	0.215733	0.0834733	−0.0004141493601
ORMDL1	0.215733	0.0834733	0.0100466
TRARG1	0.215733	0.0834733	0.00754358
CPM	0.215548	0.0834733	0.00575981
SLC25A23	0.215733	0.0834733	−0.0336298467
NFXL1	0.216104	0.083476	0.0359076
WDR78	0.216104	0.083476	0.01468
SAMD14	0.216104	0.083476	0.0130467
DNAJB11	0.216104	0.083476	0.0111782
LSS	0.216104	0.083476	0.00779285
SLC35E4	0.21629	0.0834788	0.0359972
SGCD	0.21629	0.0834788	0.0315534
KANSL3	0.21629	0.0834788	0.0186637
CELA3B	0.21629	0.0834788	0.0178887
LSR	0.21629	0.0834788	−0.009678880396
KRT36	0.216475	0.0834817	0.0508974
CCL21	0.216475	0.0834817	0.0364548
GOLT1B	0.216475	0.0834817	0.0210555
AJAP1	0.216475	0.0834817	0.0201418
EHD3	0.216475	0.0834817	0.00157884
LRP2	0.216661	0.0834983	0.129512
PLPP6	0.216661	0.0834983	0.0182422
SPEM2	0.216661	0.0834983	0.0102151
KRI1	0.216661	0.0834983	−0.002047242118
TCF15	0.216847	0.0835561	0.0418837
PLA2G5	0.217405	0.0835952	−0.0116446046
SULT1C2	0.217591	0.0835952	−0.0251577963
BCO1	0.217591	0.0835952	0.0623357
CYP2C9	0.217405	0.0835952	0.044464
NUDT16	0.217591	0.0835952	0.0395179
C3	0.217591	0.0835952	0.0292102
ARIH2	0.217219	0.0835952	0.0265608
ETV3	0.217219	0.0835952	0.0196516
CLEC14A	0.217591	0.0835952	0.0161508
COQ3	0.217219	0.0835952	0.0157662
GLYAT	0.217591	0.0835952	−0.001823424491
GIMAP1	0.217591	0.0835952	0.0102658
STAB1	0.217033	0.0835952	0.00998795
SLIRP	0.217591	0.0835952	0.00986273
CCDC38	0.217033	0.0835952	0.00946038
ZWILCH	0.217591	0.0835952	0.0078731
APBA3	0.217219	0.0835952	−0.006189685783
SHD	0.217405	0.0835952	−0.007787747764
MIP	0.217777	0.0836393	0.0214011
RNF148	0.217777	0.0836393	0.00799433
WASHC4	0.217963	0.083656	0.030786
GALNT12	0.217963	0.083656	0.018988
LIN28B	0.217963	0.083656	0.00267849
APLP1	0.217963	0.083656	−0.004526649074
LIPK	0.21815	0.0836589	0.0527401
ZNF107	0.21815	0.0836589	0.0169044
AQP3	0.21815	0.0836589	0.0122944
ATP6V0A1	0.21815	0.0836589	−0.01557496187
NDRG1	0.21815	0.0836589	3.15434e-05
SYT3	0.218336	0.0836757	0.0236876
HEBP1	0.218336	0.0836757	0.0222154
ZNF43	0.218336	0.0836757	0.0128511
LAMP3	0.218336	0.0836757	0.00855626
CEP78	0.218523	0.0837198	0.0248835
NT5C	0.218523	0.0837198	0.00539187
MRPL49	0.21871	0.0837365	0.0511198
RXRA	0.21871	0.0837365	0.0261958
ESM1	0.21871	0.0837365	0.00999627
PIM3	0.21871	0.0837365	0.00791835
PGM3	0.218897	0.0837669	−0.0006466250512
LRRC8A	0.218897	0.0837669	−0.01354768104
SIM1	0.218897	0.0837669	0.00110265
BOD1	0.219083	0.0837837	−0.00253975043
OVOL2	0.219083	0.0837837	0.0173361
LMAN1L	0.219083	0.0837837	0.0148985
PACSIN2	0.219083	0.0837837	0.00751357
PIGZ	0.21927	0.0837867	−0.002012716904
PGM5	0.21927	0.0837867	0.0289121
RTL10	0.21927	0.0837867	0.0188492
NAA15	0.21927	0.0837867	0.00632067
HOXB3	0.21927	0.0837867	0.000471621
NTN3	0.219458	0.0838235	0.0702154
SCN7A	0.219458	0.0838235	−0.008472459844
DLX2	0.219645	0.0838235	0.0615127
TASOR	0.219832	0.0838235	−0.01321646478
PDGFRL	0.219832	0.0838235	0.0510496
SLC9A1	0.219832	0.0838235	0.0384821
HNRNPUL1	0.219832	0.0838235	0.0365313
ASIP	0.219832	0.0838235	0.0303852
TARSL2	0.219645	0.0838235	0.0239969
FAM181B	0.219832	0.0838235	0.0165656
CBX1	0.219645	0.0838235	0.0137811
LTB4R2	0.219645	0.0838235	−0.009172343676
DEPP1	0.219832	0.0838235	0.00582381
COL4A2	0.220207	0.0838331	0.0624162
ZC3H12D	0.220394	0.0838331	0.0515625
ZDHHC21	0.220207	0.0838331	0.0505832
CHRNA10	0.220019	0.0838331	0.0254927
YIPF1	0.220394	0.0838331	0.0207787
TNNC1	0.220394	0.0838331	0.0206396
CTNNAL1	0.220207	0.0838331	−0.001908788308
USP12	0.220394	0.0838331	0.0153899
CDHR5	0.220207	0.0838331	0.0108282
APEX1	0.220019	0.0838331	−0.02916002312
CMTM5	0.220394	0.0838331	−0.001194840879
CD300C	0.220019	0.0838331	0.00779611
CEP70	0.220394	0.0838331	0.00726721
CST9L	0.220394	0.0838331	0.00290136
FAM104A	0.220207	0.0838331	0.00256601
CENPQ	0.220582	0.0838636	0.0528564
CCIN	0.220582	0.0838636	0.0222258
EMX1	0.220582	0.0838636	0.0187641
ACTN1	0.22077	0.0838805	0.0836832
SAV1	0.22077	0.0838805	0.0438577
RGL1	0.22077	0.0838805	0.0309772
ABCA1	0.22077	0.0838805	0.0190197
TIMM17A	0.220958	0.0838974	−0.01362748174
POLE	0.220958	0.0838974	0.0300281
CDK5R1	0.220958	0.0838974	0.0280338
FAM209A	0.220958	0.0838974	0.00245964
KDELR2	0.221145	0.0839415	0.0297768
LPP	0.221145	0.0839415	0.00867208
ABCB4	0.221333	0.083972	0.0176499
WDR7	0.221333	0.083972	0.0151885
KIAA1549L	0.221333	0.083972	0.00884818
GTF2A1L	0.221522	0.0839889	−0.0005381963028
SH3D19	0.221522	0.0839889	−0.00006708611823
MACROD2	0.221522	0.0839889	0.0302391
CATSPER2	0.221522	0.0839889	−0.005403325984
KRT24	0.22171	0.0840195	0.0249459
HESX1	0.22171	0.0840195	0.0217105
RAB34	0.22171	0.0840195	0.00336363
CSRP1	0.221898	0.0840364	0.0160066
HERC3	0.221898	0.0840364	0.0154911
SLC2A4RG	0.221898	0.0840364	0.0153618
EPS15	0.221898	0.0840364	0.0145831
CAPRIN2	0.222086	0.0840398	0.017247
CMBL	0.222086	0.0840398	0.0170546
PRR14L	0.222086	0.0840398	0.00480562
NEIL3	0.222086	0.0840398	0.00348519
MAK16	0.222086	0.0840398	0.00324205
TRAPPC8	0.222652	0.0840636	0.105544
EHMT2	0.222463	0.0840636	0.0814882
XRCC6	0.222463	0.0840636	0.0765041
CACNB4	0.222652	0.0840636	−0.001220046267
AOX1	0.222463	0.0840636	0.0470767
NELL1	0.222652	0.0840636	0.0464347
PHF14	0.222652	0.0840636	0.0298865
LRRC3C	0.222463	0.0840636	0.0256068
MAMDC2	0.222652	0.0840636	0.0208702
MAN2B1	0.222652	0.0840636	0.0151831
TMEM9	0.222275	0.0840636	0.0107691
LRRC40	0.222463	0.0840636	0.0103979
ZNF264	0.222652	0.0840636	0.00809944
LDLR	0.222463	0.0840636	−0.01001836602
TPP2	0.222841	0.0840806	0.0497094
GBP5	0.222841	0.0840806	0.0226029
TAS2R42	0.222841	0.0840806	0.0135646
POSTN	0.222841	0.0840806	0.0114217
CA12	0.22303	0.0841247	0.00993216
ERP29	0.22303	0.0841247	0.00642162
ASAP3	0.223407	0.0841453	−0.01236961911
LMAN2L	0.223218	0.0841453	−0.01015334708
NR2C2	0.223407	0.0841453	−0.01355248012
SCN4B	0.223407	0.0841453	0.0263639
BTD	0.223218	0.0841453	0.015412
UVRAG	0.223407	0.0841453	−0.008115681762
HEATR1	0.223407	0.0841453	0.0106563
NANOGP8	0.223218	0.0841453	0.00348882
CYB5D1	0.223407	0.0841453	2.52499e-05
ALG3	0.223597	0.0841759	0.0745594
TIFA	0.223597	0.0841759	−0.01308928346
SCGB3A1	0.223597	0.0841759	−0.001300302509
JMJD7-PLA2G4B	0.223786	0.0841794	0.0557391
HLA-DOA	0.223786	0.0841794	−0.001285073203
RNF133	0.223786	0.0841794	0.0187002
TBC1D15	0.223786	0.0841794	0.0160063
RTN4RL2	0.223786	0.0841794	0.0036138
CHRNB2	0.224354	0.0842147	−0.004368882302
IL1B	0.224164	0.0842147	0.0705767
INSR	0.224354	0.0842147	0.0662582
DBX2	0.224923	0.0842147	0.063624
DSN1	0.224354	0.0842147	0.062557
BID	0.224733	0.0842147	0.0424004
SEMA6B	0.224733	0.0842147	0.029175
GPLD1	0.224923	0.0842147	0.02895
TRIP6	0.224543	0.0842147	0.0278624
GTF2I	0.223975	0.0842147	0.0258958
CTDNEP1	0.224543	0.0842147	0.0249661
RABL6	0.224733	0.0842147	0.0225599
TIGD7	0.224164	0.0842147	0.0186115
ALS2CL	0.224923	0.0842147	0.0178473
SDHAF2	0.224543	0.0842147	0.0170527
TTC28	0.224733	0.0842147	0.016062
TRPA1	0.224354	0.0842147	0.0148853
AURKC	0.224354	0.0842147	0.014776
CNIH1	0.224164	0.0842147	0.013918
SLC20A2	0.224354	0.0842147	0.0119456
CCR3	0.223975	0.0842147	0.0111827
LRP1B	0.224923	0.0842147	0.0098897
PET117	0.224733	0.0842147	0.00956548
OLFM4	0.224733	0.0842147	0.00740038
ABCG2	0.224164	0.0842147	0.0066196
MYZAP	0.224923	0.0842147	0.00330977
NEU2	0.224923	0.0842147	0.00252781
MAP1A	0.224543	0.0842147	0.00222652
NDUFA4	0.224354	0.0842147	0.00140298
TK1	0.225302	0.0842394	0.0824117
MAS1	0.225302	0.0842394	0.0293531
TMEM89	0.225302	0.0842394	0.0230415
MYPN	0.225492	0.0842394	−0.03532579406
ZNF654	0.225492	0.0842394	0.0160954
FOXP4	0.225113	0.0842394	0.0151591
GAS2	0.225492	0.0842394	0.014514
TMEM39B	0.225113	0.0842394	0.0132049
SHF	0.225492	0.0842394	0.0124387
IFT122	0.225113	0.0842394	0.0091373
AHNAK2	0.225492	0.0842394	−0.00474895911
CLDN19	0.225302	0.0842394	0.00459637
RFTN2	0.225492	0.0842394	0.00337614
IL18RAP	0.225492	0.0842394	0.00165353
DNALI1	0.225683	0.0842432	−0.02011467379
JMJD6	0.225683	0.0842432	0.0304907
FNDC3B	0.225683	0.0842432	0.0154497
NGEF	0.225683	0.0842432	0.010727
RIDA	0.225683	0.0842432	0.00838775
TNFSF9	0.225873	0.0842605	0.049562
VIT	0.225873	0.0842605	0.0192767
GIMAP8	0.225873	0.0842605	0.00883527
ZNF160	0.225873	0.0842605	0.0076158
CPA6	0.226253	0.0842816	0.0522705
PRADC1	0.226253	0.0842816	0.0405366
FOLR2	0.226253	0.0842816	0.021712
PPP4R1	0.226063	0.0842816	0.016474
SYCN	0.226253	0.0842816	0.0124718
PUS3	0.226253	0.0842816	−0.002462795295
SLC17A3	0.226063	0.0842816	0.00633298
RCE1	0.226063	0.0842816	0.00482753
GCLM	0.226253	0.0842816	0.00167339
EVI2B	0.226444	0.0842989	0.0348583
RNPS1	0.226444	0.0842989	0.0301528
IGSF5	0.226444	0.0842989	0.0247542
CEACAM19	0.226444	0.0842989	0.0179924
CRIM1	0.226634	0.0843028	−0.01114703706
LRRC58	0.226634	0.0843028	0.0404445
NELFCD	0.226634	0.0843028	0.0369032
MTIF2	0.226634	0.0843028	0.0141322
SERTAD2	0.226634	0.0843028	0.00132418
GJB6	0.226825	0.0843335	0.0502895
TLR5	0.226825	0.0843335	0.00377852
BTF3	0.226825	0.0843335	7.35672e-05
ACADM	0.227016	0.0843777	−0.02101099648
ST8SIA4	0.227016	0.0843777	0.00437969
CASQ2	0.227207	0.0844084	0.0208192
RBM12B	0.227207	0.0844084	0.0196502
SYT7	0.227207	0.0844084	0.0146096
PDE11A	0.227588	0.0844163	−0.004784419284
RASGRP2	0.227588	0.0844163	0.0385683
DENND2C	0.227588	0.0844163	0.0362938
ACBD5	0.227588	0.0844163	0.0333552
ANGPTL1	0.227588	0.0844163	0.0243862
NRBP2	0.227588	0.0844163	−0.003542799775
ANTXR2	0.227397	0.0844163	0.0179147
KNCN	0.227397	0.0844163	0.0143744
RASGEF1A	0.227397	0.0844163	0.0049043
GRK5	0.227588	0.0844163	0.00048337
FRMD4A	0.22778	0.0844337	0.0229098
SLC15A1	0.22778	0.0844337	0.00950953
ALDH5A1	0.22778	0.0844337	0.00407778
ADAMTSL5	0.22778	0.0844337	−0.02820031954
NECAB3	0.227971	0.0844912	0.0293559
BOD1L1	0.228162	0.0845085	0.0188811
HMGXB3	0.228162	0.0845085	0.0182546
KRT73	0.228162	0.0845085	0.0126276
NOL10	0.228162	0.0845085	0.00450719
PDIA6	0.228545	0.08453	−0.003395188947
SPATA5	0.228545	0.08453	0.0629808
PI3	0.228545	0.08453	0.0265323
TAAR6	0.228353	0.08453	0.0220221
DDX24	0.228545	0.08453	0.0215636
SPATA31E1	0.228353	0.08453	0.00303151
THSD4	0.228545	0.08453	0.00016137
HINT1	0.228353	0.08453	4.91049e-05
LMF2	0.228545	0.08453	−0.003143123032
SULT1C4	0.228736	0.0845607	−0.002238584561
MAP2	0.228736	0.0845607	0.0106035
BRF1	0.228736	0.0845607	0.00327189
FPR3	0.228928	0.0845648	0.0321025
RBAK	0.228928	0.0845648	0.0279605
TTC24	0.228928	0.0845648	0.0175708
SGMS1	0.228928	0.0845648	−0.001056069183
LOC102724159	0.228928	0.0845648	0.00712316
ZNF382	0.22912	0.0845956	0.025103
GNE	0.22912	0.0845956	−0.006751241823
WDR93	0.22912	0.0845956	0.00727052
NUCB1	0.229311	0.084613	0.0227749
ITPR2	0.229311	0.084613	−0.001985669677
TRIM39	0.229311	0.084613	0.00950578
ARID3C	0.229311	0.084613	0.0056038
BARD1	0.229503	0.0846172	0.0507119
GYS2	0.229503	0.0846172	0.0192888
DHX15	0.229503	0.0846172	0.0192404
KRTAP10-9	0.229503	0.0846172	0.00752743
EMP2	0.229503	0.0846172	0.0046865
KIR3DL2	0.229695	0.0846346	0.0339309
GOLPH3	0.229695	0.0846346	0.0267619
PSG4	0.229695	0.0846346	0.0187525
NUDT5	0.229695	0.0846346	0.00499133
ST6GAL1	0.229887	0.0846654	−0.01008544419
PRKAG1	0.229887	0.0846654	0.029632
GGN	0.229887	0.0846654	0.0119088
PPM1B	0.23008	0.0846829	0.0225231
TAF3	0.23008	0.0846829	−0.002084488536
AKIP1	0.23008	0.0846829	0.00988103
FBLN7	0.23008	0.0846829	0.00887058
BTBD2	0.230272	0.0846871	0.0563197
E2F1	0.230272	0.0846871	0.0486156
USP21	0.230272	0.0846871	0.02694
KDM3A	0.230272	0.0846871	0.0143666
AP5M1	0.230272	0.0846871	−0.002616742012
COX7A2L	0.230464	0.0847046	−0.005886499556
HLX	0.230464	0.0847046	0.0207743
ZNF66	0.230464	0.0847046	0.00998444
SCG5	0.230464	0.0847046	−0.003900675592
ANK2	0.230657	0.0847089	0.0831976
CIC	0.230657	0.0847089	0.0410356
CXCL13	0.230657	0.0847089	0.0198128
TRIM3	0.230657	0.0847089	0.0185069
NDUFA3	0.230657	0.0847089	−0.001888981347
TSHZ3	0.230849	0.0847264	0.0340021
THAP7	0.230849	0.0847264	0.0221163
NHLRC2	0.230849	0.0847264	0.0131086
TMBIM4	0.230849	0.0847264	0.00974412
MMP24	0.231042	0.084744	0.0371022
MAL	0.231042	0.084744	0.016277
SLC13A5	0.231042	0.084744	−0.01097956201
COX7A1	0.231042	0.084744	−0.005286107308
GBX2	0.231427	0.0847659	−0.0003776835415
TSHZ2	0.231235	0.0847659	0.0445548
FRAS1	0.231235	0.0847659	−0.00833483253
AQP11	0.231427	0.0847659	0.0415315
RLF	0.231427	0.0847659	0.0293513
ANGEL2	0.231235	0.0847659	0.027852
CMTM4	0.231427	0.0847659	0.0205053
MAP9	0.231427	0.0847659	0.0036213
POLR3H	0.231427	0.0847659	−0.00330263128
CD70	0.23162	0.08481	0.00995209
SYNGR4	0.23162	0.08481	0.00715486
RASGEF1B	0.231813	0.0848541	−0.01132009891
CARMIL2	0.231813	0.0848541	0.00818569
ASAP2	0.232006	0.0848717	−0.008406307304
MEOX1	0.232006	0.0848717	0.0437056
UGT2A1	0.232006	0.0848717	−0.0076815848
CLDN25	0.232006	0.0848717	0.0118131
GNRHR	0.232199	0.0849025	0.0287699
TBCEL	0.232199	0.0849025	−0.003264069466
SHTN1	0.232199	0.0849025	0.000653782
ARPIN	0.232393	0.0849334	0.00620828
DCAKD	0.232393	0.0849334	−0.01230048071
CLDN22	0.232393	0.0849334	0.00357032
NEURL1B	0.232586	0.0849775	0.00662105
BAZ2B	0.232586	0.0849775	0.00171962
TMEM216	0.232779	0.0850084	0.0323209
STARD13	0.232779	0.0850084	0.000808479
PPP1R3D	0.232779	0.0850084	−0.008865900476
MUC21	0.232973	0.0850393	0.0152807
PIWIL1	0.232973	0.0850393	0.0132075
SRSF5	0.232973	0.0850393	0.00888795
SPC24	0.233167	0.0850967	0.0205977
ZMYM4	0.23336	0.0851276	−0.001580962967
FOXC1	0.23336	0.0851276	0.0530521
RASA3	0.23336	0.0851276	−0.003392405085
STON1-GTF2A1L	0.233554	0.0851363	−0.002178064245
DHX9	0.233748	0.0851363	0.0721785
WASHC2A	0.233554	0.0851363	0.0390519
POLR2H	0.233748	0.0851363	0.0163924
CCDC74B	0.233748	0.0851363	0.0157041
VRTN	0.233748	0.0851363	−0.0005362451727
CCDC124	0.233554	0.0851363	0.00627746
SLC23A2	0.233748	0.0851363	−0.003671086603
OOSP4B	0.233748	0.0851363	0.000375379
PADI4	0.233554	0.0851363	7.42712e-05
NCDN	0.233942	0.085154	−0.02076803149
SLC18A1	0.233942	0.085154	−0.01940828136
ZC3H3	0.233942	0.085154	0.00942892
BHLHA9	0.233942	0.085154	−0.008513931083
SCAMP2	0.234136	0.0851584	0.0355167
GLRA1	0.234136	0.0851584	−0.001210728583
TBRG4	0.234136	0.0851584	−0.002376671864
ZNF383	0.234136	0.0851584	−0.00488546937
UBE2E2	0.234136	0.0851584	0.000308755
TGM4	0.23433	0.0851893	−0.002083167284
SPAST	0.23433	0.0851893	0.0391727
LIN52	0.23433	0.0851893	0.0027288
KIR3DL3	0.234524	0.0852115	0.0404693
NDRG4	0.234719	0.0852115	0.0302103
C16orf90	0.234719	0.0852115	0.0150571
FBXL19	0.234719	0.0852115	0.0116277
PLSCR5	0.234719	0.0852115	0.00802882
PGLYRP3	0.234524	0.0852115	0.00522196
EMC8	0.234719	0.0852115	−0.009032931914
TDRD5	0.234524	0.0852115	0.00482879
SLC45A2	0.234719	0.0852115	0.0018179
EID1	0.234913	0.085216	0.0363648
CHRNA2	0.234913	0.085216	−0.01117165126
WNT3	0.234913	0.085216	0.0142421
WDR1	0.234913	0.085216	0.00593401
ATOH7	0.234913	0.085216	0.00286918
EPHA4	0.235302	0.0852165	−0.02054799714
LBX1	0.235497	0.0852165	0.0386329
ATP6AP1L	0.235302	0.0852165	0.0348203
ELF2	0.235302	0.0852165	0.0257326
SLC22A31	0.235497	0.0852165	0.02275
GCM2	0.235497	0.0852165	0.0192277
DDX5	0.235497	0.0852165	0.0186964
C21orf91	0.235107	0.0852165	0.018422
GPR135	0.235302	0.0852165	0.0182923
RPTN	0.235497	0.0852165	0.0142266
COQ6	0.235497	0.0852165	−0.009993594309
CIB2	0.235497	0.0852165	−0.01798830491
ZNF677	0.235107	0.0852165	0.00570986
AZI2	0.235302	0.0852165	0.00454607
TOM1L1	0.235497	0.0852165	−0.01183502632
LSM14B	0.235302	0.0852165	0.00118392
BEST4	0.235691	0.0852343	0.0333369
ANXA1	0.235691	0.0852343	−0.01565319267
NSRP1	0.235691	0.0852343	0.0097973
ZNF721	0.235691	0.0852343	0.00479416
APOBEC3C	0.235886	0.0852652	0.0112164
PITPNM2	0.235886	0.0852652	−0.002382110828
WDR73	0.235886	0.0852652	−0.007871872937
ARHGEF11	0.238035	0.0852784	−0.03336995519
SPP1	0.236862	0.0852784	0.089655
KCNH1	0.237253	0.0852784	−0.009395180134
DHX57	0.236667	0.0852784	−0.01223197975
GPR39	0.236862	0.0852784	−0.00123812378
B3GALT1	0.237253	0.0852784	−0.0008235909295
C21orf59-TCP10L	0.237448	0.0852784	0.0628842
LPL	0.238035	0.0852784	0.0583711
ZKSCAN7	0.236276	0.0852784	−0.006680333859
ELP6	0.236276	0.0852784	−0.01488835475
ANK3	0.237057	0.0852784	0.052325
CLDN1	0.237253	0.0852784	−0.006968985334
IP6K3	0.237644	0.0852784	0.0428946
CXXC4	0.237448	0.0852784	−0.005986219952
NEUROD2	0.236471	0.0852784	0.039338
AEBP1	0.236667	0.0852784	0.0384929
CCDC112	0.237448	0.0852784	−0.0024252482
SLC16A11	0.236862	0.0852784	0.0342779
DNAJC18	0.237448	0.0852784	0.0341838
HMX3	0.237253	0.0852784	0.0328705
KRT37	0.237644	0.0852784	0.0302196
DOT1L	0.237057	0.0852784	0.0296895
PIAS3	0.236862	0.0852784	0.0282183
CEP170	0.237253	0.0852784	0.0273485
ZAR1	0.236471	0.0852784	0.0270333
IFFO2	0.236471	0.0852784	0.0239437
ASB8	0.237644	0.0852784	0.0227787
GRID2	0.237253	0.0852784	0.0210259
CYLC2	0.23784	0.0852784	0.0204244
WHAMM	0.237448	0.0852784	0.0202883
CCL11	0.236081	0.0852784	0.0191205
CLEC16A	0.238035	0.0852784	0.0189307
ADORA2A	0.236276	0.0852784	0.0186451
IGSF9	0.236276	0.0852784	0.0185088
ZNF544	0.238035	0.0852784	0.0172278
DAZL	0.236667	0.0852784	0.0166957
REEP1	0.238035	0.0852784	0.0166796
RBKS	0.23784	0.0852784	0.0165669
C16orf78	0.236862	0.0852784	0.0159135
TTC9B	0.237644	0.0852784	0.0137076
KCNJ13	0.237057	0.0852784	0.0131531
SLAMF9	0.237253	0.0852784	0.0125958
DCP1B	0.236667	0.0852784	0.0122636
FBXO30	0.23784	0.0852784	0.0116625
NTN4	0.237253	0.0852784	−0.01459324932
SVOPL	0.237448	0.0852784	0.0100874
LIMK2	0.237644	0.0852784	0.00964195
TNFRSF12A	0.238035	0.0852784	0.00841856
TECPR2	0.236471	0.0852784	−0.02105004433
TRMT61A	0.23784	0.0852784	−0.04202727211
UQCC1	0.23784	0.0852784	0.00765467
LTK	0.236081	0.0852784	−0.003797856251
SPNS2	0.23784	0.0852784	−0.0009750034263
EHD1	0.236081	0.0852784	0.00480656
ATG14	0.237448	0.0852784	0.00425792
PECAM1	0.237253	0.0852784	−0.004823665733
EFCAB8	0.236667	0.0852784	0.00314512
ACOT6	0.236276	0.0852784	0.000621216
CMTM3	0.238231	0.0853095	0.0235263
PRRC1	0.238231	0.0853095	0.00849009
TTC34	0.238231	0.0853095	0.00424941
GTF3C2	0.238623	0.0853324	−0.0197842026
TBC1D5	0.238623	0.0853324	0.0619398
B3GNT5	0.238623	0.0853324	−0.0003248084104
TLCD3A	0.238623	0.0853324	0.0341409
UAP1L1	0.238427	0.0853324	0.0290678
NYAP2	0.238427	0.0853324	0.0252898
PRICKLE2	0.238623	0.0853324	0.00774899
LIFR	0.238623	0.0853324	0.00382765
TMEM94	0.238427	0.0853324	0.00119762
PPFIA4	0.23882	0.0853765	0.0354296
LRSAM1	0.23882	0.0853765	0.0180304
RHEBL1	0.239016	0.0854075	0.0121414
IGFBP6	0.239016	0.0854075	−0.001928029161
TTC39A	0.239016	0.0854075	0.00954998
LTB4R	0.239212	0.0854385	−0.0003603295961
CYFIP1	0.239212	0.0854385	0.0079028
GANC	0.239212	0.0854385	−0.006355684005
PDCL	0.239409	0.0854566	0.0358981
ZNHIT1	0.239409	0.0854566	0.0168642
FXYD6-FXYD2	0.239409	0.0854566	0.00481614
ASPA	0.239409	0.0854566	0.00295918
PPP1R42	0.239605	0.0854616	−0.002323523826
CCDC114	0.239605	0.0854616	0.0173381
MDH2	0.239605	0.0854616	0.0128396
MAP2K7	0.239605	0.0854616	0.0118935
MIA2	0.239605	0.0854616	−0.008329566914
ALK	0.239999	0.0854767	−0.0004937748074
SLC4A3	0.240195	0.0854767	0.031644
PTPN18	0.240195	0.0854767	0.0285122
UBXN11	0.239999	0.0854767	0.027285
SSUH2	0.240195	0.0854767	0.0263752
GIMAP7	0.239999	0.0854767	0.0234524
ZDHHC23	0.239999	0.0854767	0.0212855
NPB	0.240195	0.0854767	0.0199795
MAGEF1	0.240195	0.0854767	0.0182187
SPDEF	0.239802	0.0854767	0.0145354
CAPZA3	0.239999	0.0854767	0.0136141
SLC20A1	0.239999	0.0854767	0.00967701
PELO	0.239802	0.0854767	0.00538944
CTHRC1	0.239999	0.0854767	0.00201
C6orf58	0.240195	0.0854767	0.00177857
KIAA1211	0.240392	0.0854818	0.0572301
CHD2	0.240392	0.0854818	0.0405273
TIMP2	0.240392	0.0854818	0.0334873
FBXO41	0.240392	0.0854818	0.0189188
SMARCAL1	0.240392	0.0854818	0.000595526
EPOR	0.240589	0.0855129	0.022863
HIF1A	0.240589	0.0855129	0.0182649
ZFHX2	0.240589	0.0855129	0.00213826
CAPN10	0.240786	0.085531	0.0809484
INPP5D	0.240786	0.085531	−0.01239232229
C1RL	0.240786	0.085531	0.0358037
TNFRSF13B	0.240786	0.085531	−0.01942778949
SLC25A30	0.241181	0.0855413	0.0823315
SLC26A1	0.241181	0.0855413	0.0460559
TBX21	0.241181	0.0855413	0.0253924
CCN3	0.241181	0.0855413	0.0229328
MMS19	0.240983	0.0855413	−0.023606283
HAPLN2	0.241181	0.0855413	0.013008
PCDH8	0.241181	0.0855413	0.0110356
PNOC	0.240983	0.0855413	0.00763118
CCDC149	0.240983	0.0855413	0.00358609
PNMA8B	0.241181	0.0855413	0.000603692
TAS2R40	0.241378	0.0855594	0.0210386
HGH1	0.241378	0.0855594	−0.00325489738
SLC37A4	0.241378	0.0855594	−0.006290866284
MARCHF1	0.241378	0.0855594	0.000276426
KIAA2012	0.241575	0.0855776	−0.006549926585
DENND1B	0.241575	0.0855776	0.0144007
FOXN3	0.241575	0.0855776	0.0101813
CORO1B	0.241575	0.0855776	0.00977548
TTC21A	0.241773	0.0856087	0.0332033
LAPTM4B	0.241773	0.0856087	0.00511099
ATP2C2	0.241773	0.0856087	−0.02270841781
TIMD4	0.24197	0.0856268	−0.007845491504
MLLT6	0.24197	0.0856268	0.0201273
MSMB	0.24197	0.0856268	−0.01044820638
SGSM2	0.24197	0.0856268	0.0127777
ADAMTS12	0.242168	0.085645	0.0523437
GJC2	0.242168	0.085645	0.0319648
RGS21	0.242168	0.085645	0.0201643
CLGN	0.242168	0.085645	0.000922791
RFC4	0.242366	0.0856632	0.0166104
SERPINI1	0.242366	0.0856632	0.0133926
SSR2	0.242366	0.0856632	0.00690571
SPINK4	0.242366	0.0856632	0.0050126
CDHR3	0.242564	0.0856943	0.0194392
DCST1	0.242564	0.0856943	0.0134464
OR4K13	0.242564	0.0856943	0.00771014
STK19	0.242762	0.0857125	−0.01265149223
ZNF766	0.242762	0.0857125	0.0142724
ZNF83	0.242762	0.0857125	0.0125307
OSBPL11	0.242762	0.0857125	0.00352844
PPAN-P2RY11	0.24296	0.0857307	0.0901088
HOXD3	0.24296	0.0857307	0.0562675
FABP6	0.24296	0.0857307	−0.001837788126
STK35	0.24296	0.0857307	0.0298801
SH3BP2	0.243554	0.0857724	−0.008363831316
RNF168	0.243554	0.0857724	0.0373882
PPFIA3	0.243554	0.0857724	0.0287462
COL28A1	0.243356	0.0857724	−0.005123588914
GJC1	0.243554	0.0857724	0.019945
GLT1D1	0.243554	0.0857724	0.019822
CDNF	0.243356	0.0857724	−0.004451238061
TACR2	0.243158	0.0857724	−0.007091520396
BMF	0.243356	0.0857724	0.0160761
TSGA13	0.243554	0.0857724	0.00895241
ADAMTS19	0.243554	0.0857724	0.00859517
PCNX1	0.243554	0.0857724	0.00762339
TM7SF3	0.243158	0.0857724	0.00416051
LRRC29	0.243753	0.0858036	0.0308156
HOMEZ	0.243753	0.0858036	0.0218967
LGALS8	0.243753	0.0858036	0.00143149
FANCC	0.243951	0.0858218	0.0429297
TRAIP	0.243951	0.0858218	0.0181413
FRMPD1	0.243951	0.0858218	0.0165588
TIMM29	0.243951	0.0858218	−0.007813949861
ERGIC3	0.24415	0.0858272	0.0353299
FIGNL1	0.24415	0.0858272	−0.005354545778
AVP	0.24415	0.0858272	0.0125994
ZNF284	0.24415	0.0858272	0.0103989
CHIA	0.24415	0.0858272	0.00878111
POLR3GL	0.244348	0.0858306	−0.004743985471
MTMR11	0.244348	0.0858306	0.0420386
CHRM3	0.244746	0.0858306	0.0371002
NFX1	0.244746	0.0858306	0.0251231
AP1S1	0.244348	0.0858306	−0.009202237296
CMTR2	0.244547	0.0858306	0.0203357
PRR15L	0.244746	0.0858306	0.0202383
SLC28A3	0.244746	0.0858306	−0.01408468012
UNC13D	0.244348	0.0858306	0.017036
SHFL	0.244547	0.0858306	0.0156054
CLDN8	0.244348	0.0858306	0.00731325
TMEM155	0.244746	0.0858306	0.00622963
OR2C1	0.244547	0.0858306	0.00423176
DCDC1	0.244746	0.0858306	0.00320386
LHB	0.244547	0.0858306	0.00106266
COPS9	0.244547	0.0858306	0.00021424
TPX2	0.244945	0.085836	0.0548902
TLR4	0.244945	0.085836	0.0305967
MRRF	0.244945	0.085836	0.0134728
PAK4	0.244945	0.085836	−0.02134627974
ZNF805	0.244945	0.085836	0.0010605
TRAPPC11	0.245741	0.0858637	0.0810809
STEAP3	0.24594	0.0858637	−0.009620619235
SEC14L5	0.245542	0.0858637	0.0400425
EPHB1	0.245741	0.0858637	0.039083
SYNC	0.24594	0.0858637	0.0389586
GRAMD4	0.245343	0.0858637	0.0321141
CYP39A1	0.245542	0.0858637	−0.006441562913
ATP2A3	0.245542	0.0858637	0.0290469
NOSIP	0.245542	0.0858637	0.0240972
BEND5	0.24594	0.0858637	0.0235418
PLAGL2	0.245343	0.0858637	0.0213101
AUH	0.245542	0.0858637	−0.005243095628
ZNF548	0.24594	0.0858637	0.0189951
INPP5A	0.245343	0.0858637	−0.02032966181
HCRTR1	0.245542	0.0858637	0.0145601
CYP51A1	0.245542	0.0858637	0.014268
CLDN10	0.245741	0.0858637	0.0105531
UBN1	0.245343	0.0858637	0.00938551
ARID4A	0.245144	0.0858637	−0.007469964089
INTS14	0.245343	0.0858637	−0.001866598804
SAA1	0.245741	0.0858637	0.00439856
MAEA	0.24594	0.0858637	0.00274926
IL12RB2	0.245542	0.0858637	0.00246803
IFNL3	0.24594	0.0858637	−0.02203886733
TTC22	0.24594	0.0858637	0.000540418
PRDM9	0.246339	0.0859005	−0.00929014616
PML	0.246339	0.0859005	0.0355279
LRPAP1	0.246339	0.0859005	0.0258179
TTC33	0.246339	0.0859005	0.0224837
NRIP3	0.24614	0.0859005	0.0165713
FCN3	0.24614	0.0859005	0.0141597
ZSCAN26	0.246339	0.0859005	0.00686757
NDUFS7	0.246339	0.0859005	−0.006311818892
DHRS9	0.246539	0.0859189	−0.02109502893
KRT38	0.246539	0.0859189	0.0514138
BNIP5	0.246539	0.0859189	0.0243805
KIF1B	0.246539	0.0859189	0.0122811
MON1A	0.246739	0.0859373	−0.002974979169
SRPRB	0.246739	0.0859373	0.0288473
AP3M1	0.246739	0.0859373	0.0214378
RRN3	0.246739	0.0859373	−0.005030926926
RNF141	0.246938	0.0859429	0.0315733
ACER2	0.246938	0.0859429	−0.001994022313
KLRC4	0.246938	0.0859429	−0.01133745026
TRIM67	0.246938	0.0859429	0.00910123
UTS2R	0.246938	0.0859429	−0.00418454965
MESP1	0.247138	0.0859997	0.0137473
TRIM16	0.247538	0.0861133	0.0182501
NEIL1	0.247538	0.0861133	−0.01458650649
AKAP6	0.247738	0.0861317	0.0543711
MYO15B	0.247738	0.0861317	0.0350508
SUCO	0.247738	0.0861317	0.0320881
PGS1	0.247738	0.0861317	−0.002392110109
LAMA2	0.247938	0.0861885	0.0782771
ITGB1BP1	0.248139	0.0862069	0.0168066
LCTL	0.248139	0.0862069	0.0028211
KCNB1	0.248139	0.0862069	0.00135241
ANGPTL3	0.248139	0.0862069	0.00121138
ARHGAP12	0.248339	0.0862509	0.0178825
SLC22A13	0.248339	0.0862509	0.00746447
TCP11	0.24854	0.0862822	0.0386206
APOE	0.24854	0.0862822	0.0266978
WBP2	0.24854	0.0862822	−0.01780151768
DHX38	0.24874	0.0862878	0.0912681
GPATCH2	0.24874	0.0862878	−0.01158374923
ITGA9	0.24874	0.0862878	0.0757115
PELI1	0.24874	0.0862878	0.0113408
CMPK1	0.24874	0.0862878	0.00181717
FAXDC2	0.248941	0.0863318	0.0416995
HNRNPH1	0.248941	0.0863318	0.00545506
DTNA	0.249342	0.0863432	0.0799613
TMPRSS11F	0.249141	0.0863432	−0.005221468515
GPR75-ASB3	0.249141	0.0863432	0.0360303
PPCS	0.249342	0.0863432	0.0219847
CCR7	0.249141	0.0863432	0.0203932
LRRC70	0.249141	0.0863432	0.0114275
EMX2	0.249342	0.0863432	0.00801037
TMEM45A	0.249342	0.0863432	0.00432177
KRT3	0.249342	0.0863432	0.00258741
ASNS	0.249342	0.0863432	0.000181268
NWD2	0.249543	0.0863489	−0.02040537945
CCL28	0.249543	0.0863489	0.0426909
POLD2	0.249543	0.0863489	−0.002685265866
ZEB1	0.249543	0.0863489	0.010345
CIAO1	0.249543	0.0863489	1.36367e-06
RGS1	0.250549	0.0863523	−0.006388625765
MIXL1	0.250347	0.0863523	−0.009018789475
KRT6A	0.249945	0.0863523	0.0456859
BCL2L10	0.249945	0.0863523	0.0451103
PEX11A	0.250549	0.0863523	0.0397053
PNLDC1	0.250549	0.0863523	−0.005278990292
PCDH20	0.250146	0.0863523	0.027169
CAPN2	0.249945	0.0863523	0.0261577
CTXN2	0.250549	0.0863523	0.0239927
MGST3	0.249744	0.0863523	0.0235338
FRMD4B	0.250549	0.0863523	0.0229572
TSPEAR	0.249744	0.0863523	0.0223118
SLC7A7	0.250146	0.0863523	0.0170427
MSH5	0.249945	0.0863523	0.0124073
ATOH8	0.249945	0.0863523	0.0112342
RRM1	0.250347	0.0863523	0.0111519
DSTN	0.250549	0.0863523	0.0103804
KRTAP5-2	0.250549	0.0863523	0.01024
CMKLR1	0.250347	0.0863523	−0.002360107948
CACNA1H	0.250347	0.0863523	−0.006257477366
ZNF563	0.250347	0.0863523	0.00587234
COQ9	0.249744	0.0863523	−0.004342193507
CLEC12B	0.250549	0.0863523	0.0049402
ZNF728	0.249744	0.0863523	0.00454538
KRTAP1-5	0.250146	0.0863523	0.00337068
ZNF320	0.250347	0.0863523	−0.01155693178
KRT86	0.250146	0.0863523	0.000487113
TMEM237	0.25075	0.086409	0.0411726
FARP2	0.250952	0.0864529	−0.0003772938499
SPAG5	0.250952	0.0864529	0.0430298
GHRL	0.251153	0.0864588	0.0644836
LBR	0.251153	0.0864588	0.0254707
RCAN2	0.251153	0.0864588	0.0115516
SNAI3	0.251153	0.0864588	0.0111679
GLI1	0.251153	0.0864588	−0.008540206566
KNTC1	0.251557	0.0864832	0.047179
SLC6A1	0.251355	0.0864832	0.0307319
CFDP1	0.251557	0.0864832	0.0294931
CHRM4	0.251557	0.0864832	0.0209984
GALNT9	0.251557	0.0864832	0.0194879
MS4A4A	0.251355	0.0864832	−0.001714272498
CXCL16	0.251557	0.0864832	0.00703638
SPEM3	0.251557	0.0864832	0.00598055
CHCHD10	0.251557	0.0864832	−0.003445968954
TTC13	0.251758	0.0865018	−0.01367588136
PGRMC2	0.251758	0.0865018	0.0146652
GTDC1	0.251758	0.0865018	0.0140196
MAP3K20	0.251758	0.0865018	0.00148634
WDFY4	0.25196	0.0865203	0.0222699
FABP2	0.25196	0.0865203	0.00174607
SPATA3	0.25196	0.0865203	0.00147226
SH3BP1	0.25196	0.0865203	−0.003681262769
PNPLA8	0.252162	0.0865449	0.0581799
ZUP1	0.252364	0.0865449	0.0507857
CBX6	0.252162	0.0865449	0.0464394
HAPLN1	0.252364	0.0865449	−0.0274653163
TANC2	0.252162	0.0865449	0.0264866
INSYN1	0.252364	0.0865449	0.0110891
SCN2B	0.252364	0.0865449	0.00884909
MIGA1	0.252364	0.0865449	0.00481953
HAUS1	0.252364	0.0865449	−0.01529876235
COL9A3	0.252971	0.0865551	0.147795
NCKAP1	0.253781	0.0865551	−0.009175320199
CUL5	0.253376	0.0865551	0.0547867
STK11	0.253984	0.0865551	0.0356808
ZNHIT2	0.253781	0.0865551	0.0354763
CCT6B	0.252567	0.0865551	0.0334847
DZANK1	0.252971	0.0865551	0.0331534
KLHL38	0.253984	0.0865551	0.0320157
ESRRG	0.252769	0.0865551	0.0319037
KRTAP11-1	0.253376	0.0865551	0.0317558
FKBPL	0.253781	0.0865551	0.0276766
ASTL	0.253376	0.0865551	0.0266864
OCM2	0.253781	0.0865551	−0.004960293583
RNF170	0.253984	0.0865551	0.0234945
CA13	0.252769	0.0865551	−0.007076418967
CCNDBP1	0.253174	0.0865551	0.0214514
LRRC20	0.253781	0.0865551	0.0193722
ARAP2	0.252769	0.0865551	0.017923
SLC43A1	0.253984	0.0865551	0.017346
APOL4	0.253781	0.0865551	0.0156602
VTI1B	0.253579	0.0865551	0.013713
LRRC14B	0.253174	0.0865551	0.0135439
CAPN8	0.253984	0.0865551	0.0124342
XRRA1	0.252769	0.0865551	0.0123089
PSPC1	0.253579	0.0865551	0.0108988
ZNF512B	0.253579	0.0865551	0.00970177
DPY19L2	0.252567	0.0865551	0.00953889
C19orf44	0.253579	0.0865551	0.009254
EPHX1	0.252769	0.0865551	0.00904263
IFRD1	0.253984	0.0865551	0.00838075
IQCA1L	0.253376	0.0865551	0.0080123
RAB40B	0.252567	0.0865551	0.00774863
FAM171B	0.253579	0.0865551	0.00704919
PROSER2	0.253781	0.0865551	0.0065674
TXNL1	0.253174	0.0865551	0.00652658
SMYD4	0.253174	0.0865551	0.00607202
CDH12	0.253984	0.0865551	0.00493225
FETUB	0.253174	0.0865551	0.00454425
L2HGDH	0.253579	0.0865551	0.00339684
ALKAL1	0.253579	0.0865551	0.00317435
GMPR2	0.253376	0.0865551	0.00208562
TMEM183A	0.252971	0.0865551	0.00113592
PGBD2	0.253376	0.0865551	0.00102109
ETNK1	0.254187	0.0865739	0.0200387
SLC35B3	0.254187	0.0865739	0.0169394
SLC7A1	0.254187	0.0865739	0.00699358
HEMGN	0.254187	0.0865739	0.00536731
XAB2	0.254796	0.0866175	0.0626269
ZGLP1	0.254593	0.0866175	0.0371646
OR13D1	0.254796	0.0866175	0.0274346
AMER2	0.254796	0.0866175	0.0206523
HAUS6	0.254796	0.0866175	−0.005651298556
TINAG	0.254593	0.0866175	0.0181214
C2orf78	0.254593	0.0866175	0.0131397
SAMSN1	0.25439	0.0866175	0.00787934
GAPT	0.254593	0.0866175	0.00686394
OSBPL9	0.254796	0.0866175	0.00339696
NDUFB9	0.254593	0.0866175	0.00245264
CARM1	0.254796	0.0866175	−0.009826274654
TMEM82	0.254593	0.0866175	0.00167068
MPP3	0.254999	0.0866614	0.0186574
LCE3D	0.254999	0.0866614	0.00708134
UQCRHL	0.255202	0.0866927	−0.01023322591
SOWAHA	0.255202	0.0866927	0.0420159
STX1B	0.255202	0.0866927	−0.007045872672
C2orf49	0.255406	0.0867115	−0.0009399097387
MMD2	0.255406	0.0867115	0.0267193
SFTPC	0.255406	0.0867115	−0.01485508463
NDUFA7	0.255406	0.0867115	−0.006194554046
RAP1GAP	0.255609	0.0867428	−0.0005050103694
ATRN	0.255609	0.0867428	0.0193967
ZNF468	0.255609	0.0867428	−0.002040307564
TRAPPC10	0.256016	0.0867678	0.0643414
MRPL20	0.256016	0.0867678	0.0580582
R3HDM1	0.256016	0.0867678	0.0364292
TRIM59	0.256016	0.0867678	0.0197375
RGS3	0.256016	0.0867678	−0.01516934045
PCDHA13	0.256016	0.0867678	0.0119175
HUS1	0.255813	0.0867678	0.0059704
EIF4G3	0.255813	0.0867678	0.00369969
NEFH	0.256016	0.0867678	0.0017708
SLC4A7	0.256628	0.0867928	−0.008946265314
FAM193A	0.256424	0.0867928	0.0501807
FCRL6	0.256832	0.0867928	0.0339467
CORO6	0.256832	0.0867928	0.0333668
HLA-G	0.256628	0.0867928	−0.003819196709
SORBS3	0.256832	0.0867928	−0.006959863487
PELI3	0.256832	0.0867928	0.0220921
SV2A	0.256424	0.0867928	0.0211716
KIAA0100	0.256424	0.0867928	0.0206156
RIF1	0.25622	0.0867928	0.0199913
TBX19	0.256832	0.0867928	0.018142
IGFL3	0.256424	0.0867928	0.0149094
DAZAP1	0.256832	0.0867928	0.0133887
SNED1	0.25622	0.0867928	0.0118137
PEAK3	0.256424	0.0867928	0.00567546
HTR1F	0.256628	0.0867928	0.00451357
LASP1	0.256628	0.0867928	−0.006591739196
OR52N5	0.256832	0.0867928	0.00319255
PPP6R1	0.256424	0.0867928	−0.02363979909
BACE1	0.256628	0.0867928	7.70336e-05
ITGA1	0.25724	0.086818	0.0627536
GLB1L	0.257036	0.086818	0.0533693
SPATA5L1	0.25724	0.086818	0.0468979
PPFIBP1	0.25724	0.086818	0.0390623
SERINC2	0.25724	0.086818	0.0222059
PARL	0.25724	0.086818	0.0086079
EVI5	0.25724	0.086818	0.00636067
SAMD4B	0.25724	0.086818	0.00603464
GPR26	0.25724	0.086818	0.00282601
BCL2L14	0.257444	0.0868243	0.035551
PSMG1	0.257444	0.0868243	0.0324941
GTPBP4	0.257444	0.0868243	0.0175369
PLPP7	0.257444	0.0868243	0.0108465
ACVR1B	0.257444	0.0868243	0.00949908
RCBTB1	0.257648	0.0868306	0.017983
SLC25A44	0.257648	0.0868306	0.0144288
ZNF260	0.257648	0.0868306	0.0131339
GRID2IP	0.257648	0.0868306	0.00733051
PHLDB3	0.257648	0.0868306	−0.008116958531
COG1	0.257853	0.086837	0.0202721
ENG	0.257853	0.086837	−0.02448587223
B3GALT4	0.257853	0.086837	0.0100283
CLDN24	0.257853	0.086837	0.00420002
SPO11	0.257853	0.086837	−0.01255292752
SMARCA2	0.258057	0.0868559	0.0611178
TTC31	0.258057	0.0868559	0.0245056
C2CD6	0.258057	0.0868559	0.010083
CHRNA7	0.258057	0.0868559	−0.02123139671
CREG1	0.258262	0.0868748	0.0534306
GABRP	0.258262	0.0868748	−0.005481553943
WFIKKN1	0.258262	0.0868748	0.0118283
OAF	0.258262	0.0868748	0.0034777
OR52N2	0.258466	0.0869311	0.0155616
CWC25	0.258876	0.0870313	0.0686923
PAH	0.258876	0.0870313	0.0105408
CACNB3	0.258876	0.0870313	0.00519135
INAVA	0.259081	0.0870627	0.0288924
FGFR1OP2	0.259081	0.0870627	0.00900441
LRRC8C	0.259081	0.0870627	0.00486709
MMP28	0.259286	0.0870816	0.0196065
MYO1H	0.259286	0.0870816	−0.01920867057
LILRA5	0.259286	0.0870816	0.0100208
TEF	0.259286	0.0870816	−0.01189400143
TRMT61B	0.259491	0.0871005	−0.007441743992
PLCL2	0.259491	0.0871005	0.0582493
OR4X1	0.259491	0.0871005	0.00659246
PPWD1	0.259491	0.0871005	0.00186096
CNTROB	0.259696	0.0871069	0.0501869
SPRN	0.259696	0.0871069	0.0458072
CCDC192	0.259696	0.0871069	0.0194683
SCCPDH	0.259696	0.0871069	0.0131298
DPYS	0.259696	0.0871069	0.00185204
GREM2	0.260312	0.0871262	−0.01425647184
HAT1	0.259901	0.0871262	−0.001197762846
CCDC150	0.260312	0.0871262	−0.001516921744
NOA1	0.259901	0.0871262	−0.002353419535
TMEM232	0.260312	0.0871262	0.0430054
FLVCR1	0.260106	0.0871262	0.0315566
MYT1L	0.260106	0.0871262	0.027747
ETV1	0.260312	0.0871262	−0.01062849432
PHTF2	0.260106	0.0871262	0.0238504
KCNMB4	0.259901	0.0871262	0.0221685
CEP112	0.260106	0.0871262	0.0154847
SLCO2B1	0.260106	0.0871262	−0.01715288666
KIAA1109	0.260312	0.0871262	0.00912655
CELA1	0.260312	0.0871262	0.00673806
TAOK2	0.260106	0.0871262	−0.00301698697
ARHGAP9	0.260517	0.0871392	0.0431277
LRRC8D	0.260723	0.0871392	0.0284186
MCHR1	0.260517	0.0871392	0.0280727
RTN4RL1	0.260723	0.0871392	0.022671
MARVELD3	0.260723	0.0871392	0.0199765
CMTM1	0.260723	0.0871392	0.0150673
FGF18	0.260517	0.0871392	0.0139299
PPP4R4	0.260723	0.0871392	0.0122231
IL18BP	0.260517	0.0871392	0.00760153
XPNPEP3	0.260723	0.0871392	0.00660394
CPT2	0.260928	0.0871706	−0.00813628636
TWF1	0.260928	0.0871706	0.00948973
IER2	0.260928	0.0871706	0.00742684
PTPRQ	0.261134	0.087202	0.0279196
CCDC82	0.261134	0.087202	0.0176388
PAIP2B	0.261134	0.087202	0.0168428
CLEC12A	0.26134	0.0872583	0.0101148
MRPS16	0.261752	0.0872589	0.0641079
LCP1	0.261546	0.0872589	0.0465771
ATOH1	0.261546	0.0872589	−0.03755869819
WDR36	0.261752	0.0872589	0.037216
RSL24D1	0.261752	0.0872589	0.0299234
ADRB3	0.261546	0.0872589	0.0135882
ICAM3	0.261546	0.0872589	0.00656823
FLACC1	0.261546	0.0872589	0.00594197
SLC25A13	0.261752	0.0872589	0.00527478
LSM1	0.261752	0.0872589	0.00269131
LCE2B	0.261752	0.0872589	0.00169224
MEIS1	0.262164	0.087272	0.0467866
CRMP1	0.261958	0.087272	−0.003849157398
POLR2C	0.262164	0.087272	0.0439182
RNF185	0.261958	0.087272	0.0216623
SLC25A34	0.262164	0.087272	0.0188138
SLC18A3	0.262164	0.087272	−0.02434836681
ARL14	0.262164	0.087272	0.0119077
RBM38	0.262164	0.087272	0.00716211
INTS9	0.261958	0.087272	0.00322061
QSOX1	0.261958	0.087272	0.000208409
CTSK	0.262576	0.0872728	0.0949483
ZP3	0.262576	0.0872728	0.0355098
CCNA2	0.262576	0.0872728	0.0296244
NASP	0.262576	0.0872728	0.0250701
ANKAR	0.262576	0.0872728	0.0151093
FSD1L	0.262576	0.0872728	0.014195
BBOF1	0.262576	0.0872728	0.0127546
CRLF3	0.262576	0.0872728	0.00753941
GBP4	0.26237	0.0872728	0.00420368
EMILIN2	0.262576	0.0872728	−0.003897147796
CSNKA2IP	0.262576	0.0872728	0.000474037
SRP54	0.262783	0.0872919	0.0384847
AGMO	0.262783	0.0872919	0.0357464
MASP1	0.262783	0.0872919	0.0284424
CCL22	0.262783	0.0872919	0.01018
PCDHAC1	0.262989	0.0873233	−0.01702928767
DNAJC21	0.262989	0.0873233	0.0351408
BANP	0.262989	0.0873233	−0.002436441796
KRT25	0.263196	0.0873423	0.023886
DPPA5	0.263196	0.0873423	0.00767175
DYNLRB2	0.263196	0.0873423	0.00480104
ZNF226	0.263196	0.0873423	−0.006536218862
ECE1	0.263402	0.087349	−0.00133992149
COQ2	0.263402	0.087349	−0.007114473945
CD6	0.263402	0.087349	−0.001158714882
MTERF3	0.263402	0.087349	0.00782476
PATE3	0.263402	0.087349	0.00064052
UNC119	0.263816	0.08735	0.0459824
GABRG2	0.263609	0.08735	0.0218723
VENTX	0.263609	0.08735	−0.001903800127
GAS2L3	0.263816	0.08735	0.0148776
ACY3	0.263816	0.08735	0.0129428
TMCO5A	0.263816	0.08735	0.0118137
ACBD4	0.263609	0.08735	0.00924087
OR2L13	0.263609	0.08735	0.00864324
CCL7	0.263816	0.08735	0.00834262
GTF2E1	0.263816	0.08735	0.00728245
CC2D2B	0.263816	0.08735	0.00201655
GPBP1	0.264023	0.0873691	0.0142018
CATSPER1	0.264023	0.0873691	−0.01825855195
TTL	0.264023	0.0873691	0.0105522
TK2	0.264023	0.0873691	0.010469
KDM1A	0.264229	0.0873758	0.0492338
PSG3	0.264229	0.0873758	0.0280205
AVIL	0.264229	0.0873758	0.0183003
JMJD8	0.264229	0.0873758	0.0080213
TM9SF1	0.264229	0.0873758	0.00642666
KCNJ6	0.264437	0.0874072	0.029179
MAP3K8	0.264437	0.0874072	−0.01784934868
RPUSD4	0.264437	0.0874072	0.00850825
TNFSF8	0.264644	0.0874633	−0.007946734128
PSG6	0.264851	0.0874824	0.0246367
PLEKHN1	0.264851	0.0874824	0.0165471
ABCA8	0.264851	0.0874824	0.0142324
ARMC5	0.264851	0.0874824	−0.01138694701
TMEM184C	0.265058	0.0875262	−0.004447509047
ZNF385D	0.265058	0.0875262	0.0156608
MKRN2	0.265473	0.0875644	−0.0001802912715
SLC38A1	0.265265	0.0875644	0.037448
JPT1	0.265473	0.0875644	0.0302896
HOXD12	0.265265	0.0875644	0.0297902
SLC6A7	0.265473	0.0875644	0.0190722
BPIFA1	0.265473	0.0875644	0.0160193
MAPK14	0.265473	0.0875644	0.0110429
KRTAP20-2	0.265473	0.0875644	0.00502905
IL20	0.26568	0.0876081	−0.005164540885
GNLY	0.26568	0.0876081	0.059436
IL1RAP	0.265888	0.0876272	−0.005383589544
ADAMTS6	0.265888	0.0876272	0.0202195
UBR7	0.265888	0.0876272	0.00575714
GPC6	0.265888	0.0876272	0.00340538
PAX7	0.266096	0.0876586	0.0228565
OR10C1	0.266096	0.0876586	0.0214331
ARFGEF2	0.266096	0.0876586	−0.01653673708
OR2M7	0.266304	0.0876654	−0.001470842708
MARCHF11	0.266304	0.0876654	0.0361465
TMEM38A	0.266304	0.0876654	0.0201452
ADO	0.266304	0.0876654	0.00756876
TRMT1L	0.266304	0.0876654	0.00227608
SFXN1	0.266719	0.0876735	0.0397973
KRT31	0.266927	0.0876735	0.0340668
C16orf58	0.266927	0.0876735	0.0292972
RASA4	0.266927	0.0876735	0.0279972
POGK	0.266927	0.0876735	0.0275827
SRP14	0.266927	0.0876735	0.0248208
REPIN1	0.266927	0.0876735	−0.01370002561
GRHL2	0.266511	0.0876735	0.0198029
RRH	0.266927	0.0876735	0.0174882
SLC7A13	0.266927	0.0876735	0.0159796
TLR10	0.266719	0.0876735	0.0136701
TSPAN4	0.266511	0.0876735	0.00837232
KANK1	0.266927	0.0876735	0.00698561
FUT3	0.266511	0.0876735	−0.005294198956
EFCAB2	0.266719	0.0876735	0.00206849
LILRA1	0.266719	0.0876735	−0.001714792958
RCOR1	0.267135	0.0876804	0.0713463
MAPKAPK2	0.267135	0.0876804	0.0180746
SRSF8	0.267135	0.0876804	0.0158412
TCF23	0.267135	0.0876804	0.0103798
JDP2	0.267135	0.0876804	−0.006984577676
MUTYH	0.267552	0.0876888	−0.006685796782
NOBOX	0.26776	0.0876888	0.0550844
PDLIM4	0.26776	0.0876888	−0.009537275576
MECOM	0.267344	0.0876888	0.0257346
ANLN	0.26776	0.0876888	0.0250026
ATG16L2	0.26776	0.0876888	0.0185189
ELOVL3	0.267344	0.0876888	0.0176632
LEAP2	0.26776	0.0876888	0.0156798
NAA40	0.267552	0.0876888	−0.0003016208732
FRRS1L	0.267344	0.0876888	0.0136032
ZNF549	0.26776	0.0876888	0.0108976
IRF3	0.267552	0.0876888	0.0104819
C3orf52	0.26776	0.0876888	0.00696303
PREPL	0.26776	0.0876888	0.00569503
PROX2	0.267344	0.0876888	0.00462694
HLA-DPB1	0.267552	0.0876888	0.00274279
CORIN	0.267969	0.0877202	−0.01102968073
PRRC2A	0.267969	0.0877202	−0.003556814811
HP1BP3	0.267969	0.0877202	0.0188233
TRAPPC3	0.26943	0.0877222	0.100958
SOX13	0.268803	0.0877222	−0.02684339519
RND1	0.268594	0.0877222	0.0590665
VWA5B2	0.268177	0.0877222	0.0516132
PTAR1	0.268803	0.0877222	0.0440239
NAF1	0.26943	0.0877222	−0.01152716634
B4GALT7	0.269012	0.0877222	−0.003293382812
UBAP1L	0.269012	0.0877222	0.0334481
HERPUD1	0.268177	0.0877222	0.031235
NXPH1	0.269639	0.0877222	−0.008537752919
MOB4	0.269639	0.0877222	0.0249655
CA14	0.268803	0.0877222	0.0245897
CDKN2B	0.269221	0.0877222	0.0230793
RGS22	0.269221	0.0877222	−0.01009253084
ZNF296	0.26943	0.0877222	0.0213117
WDR25	0.269012	0.0877222	0.0196469
CKMT1A	0.269012	0.0877222	0.0194853
TTC29	0.268594	0.0877222	0.0193536
NIPSNAP3B	0.269221	0.0877222	0.0187389
FNBP1L	0.269221	0.0877222	0.0186701
TAF15	0.269221	0.0877222	0.018059
COA4	0.269848	0.0877222	0.0177349
HEATR6	0.268594	0.0877222	0.017009
C11orf68	0.269848	0.0877222	0.0166723
HLA-F	0.268177	0.0877222	0.0153724
PITX1	0.268803	0.0877222	0.0153225
DHCR7	0.269848	0.0877222	−0.04171310599
SIN3B	0.268177	0.0877222	0.013132
FBXO45	0.269639	0.0877222	0.011883
RNF175	0.268386	0.0877222	0.0114265
ENDOU	0.268386	0.0877222	−0.006553037263
C1QTNF6	0.26943	0.0877222	0.0111017
SLC5A8	0.268594	0.0877222	−0.007027328291
ATP6V0A2	0.269639	0.0877222	−0.01264509135
MPIG6B	0.269848	0.0877222	0.00922247
LRRC57	0.268803	0.0877222	0.00893729
CCSER2	0.269639	0.0877222	0.00849799
PPM1A	0.269639	0.0877222	−0.003324834525
KCTD9	0.268803	0.0877222	0.00716255
METAP1	0.269848	0.0877222	0.00661729
GOLGA8B	0.269221	0.0877222	0.00569281
IQCA1	0.269221	0.0877222	0.00535748
PAOX	0.269848	0.0877222	0.00529249
MLKL	0.26943	0.0877222	−0.006039677107
RNASE7	0.269012	0.0877222	0.0051536
PFAS	0.269848	0.0877222	−0.009041316012
OPA3	0.268594	0.0877222	0.00387065
SPPL2A	0.268386	0.0877222	0.00209029
SPTBN4	0.268386	0.0877222	−0.004126215995
LRRC18	0.269848	0.0877222	0.00145209
SRRM3	0.270057	0.0877293	0.0483821
STAG3	0.270057	0.0877293	−0.01261411048
VAX1	0.270057	0.0877293	0.0164476
TMEM204	0.270057	0.0877293	0.0101116
HNRNPH3	0.270057	0.0877293	0.00681721
FGFRL1	0.270267	0.0877608	−0.013351424
RCHY1	0.270267	0.0877608	0.0145683
DDX47	0.270267	0.0877608	0.0014516
ABCF1	0.270476	0.0877801	0.0357229
PFDN1	0.270476	0.0877801	0.0118301
MYO9A	0.270476	0.0877801	−0.01424323798
PYCR2	0.270476	0.0877801	0.00663221
FKBP4	0.270686	0.0878237	0.0216917
FCAR	0.270686	0.0878237	0.00401785
RBBP8	0.271105	0.087838	0.0380977
FANK1	0.271105	0.087838	0.0294593
CLEC3B	0.271105	0.087838	0.0270572
EPHB6	0.270895	0.087838	−0.0007384198074
SLC25A2	0.271105	0.087838	0.0195956
RASSF7	0.270895	0.087838	−0.02271693144
MYBBP1A	0.271105	0.087838	0.0126496
MORC2	0.271105	0.087838	0.0110417
GPNMB	0.270895	0.087838	0.00151554
ZNF700	0.270895	0.087838	0.00012083
ACKR1	0.271315	0.0878816	−0.001324540768
RPAP3	0.271315	0.0878816	0.0209385
KLHDC4	0.271524	0.0879374	−0.0007992230979
MRPL19	0.271734	0.0879567	0.0689033
TRAF1	0.271734	0.0879567	0.00616115
ACTRT2	0.271734	0.0879567	0.00467517
ARHGAP44	0.271734	0.0879567	0.000902584
RASSF4	0.271944	0.0879882	0.0149752
CRB1	0.271944	0.0879882	0.0118186
SMYD5	0.271944	0.0879882	0.0061846
CEPT1	0.272154	0.0880197	0.0717837
AQP6	0.272154	0.0880197	0.0156197
LAD1	0.272154	0.0880197	0.00949345
EXOC3	0.272365	0.0880633	0.0423372
FXYD6	0.272365	0.0880633	0.00684214
TBCE	0.272575	0.0880826	−0.01176171283
SLC17A5	0.272575	0.0880826	−0.0006553410048
SLC26A10	0.272575	0.0880826	0.0295457
LCNL1	0.272575	0.0880826	0.00433201
USP8	0.272785	0.0880898	0.0731882
APLF	0.272785	0.0880898	−0.01090752634
GPHN	0.272785	0.0880898	0.0349903
ZNF660-ZNF197	0.272785	0.0880898	0.00963024
RAB3C	0.272785	0.0880898	0.00124111
NAV3	0.273206	0.088092	0.0645852
PPFIA1	0.273206	0.088092	0.0462072
CSN2	0.273206	0.088092	−0.002101900734
RAD51B	0.272995	0.088092	0.0409802
BTN1A1	0.273206	0.088092	−0.0009328423738
GDA	0.273206	0.088092	−0.0002671566305
OR2AT4	0.273206	0.088092	0.0104917
TCHP	0.272995	0.088092	−0.001608019333
DMXL2	0.272995	0.088092	−0.004062033909
OR4C5	0.273206	0.088092	0.00712632
ABCC3	0.272995	0.088092	−0.02180190136
GPR78	0.273416	0.0881114	−0.001558541398
ATCAY	0.273416	0.0881114	0.0214006
TFEB	0.273416	0.0881114	0.0132966
HEATR3	0.273416	0.0881114	0.0100956
PSMD4	0.27447	0.0881235	−0.00508357066
PIGC	0.27447	0.0881235	−0.02094356499
ROBO4	0.274048	0.0881235	0.074706
XXYLT1	0.27447	0.0881235	0.0582776
FYCO1	0.274259	0.0881235	−0.002476483905
ZSCAN12	0.274048	0.0881235	0.0552191
JSRP1	0.27447	0.0881235	0.0491079
SPI1	0.274048	0.0881235	0.0478766
SEC23A	0.274048	0.0881235	0.0367811
MAFA	0.274259	0.0881235	0.0270413
MSH6	0.273627	0.0881235	0.0242202
CAAP1	0.273838	0.0881235	0.0210912
FOLR3	0.274259	0.0881235	0.019017
NDUFA9	0.274259	0.0881235	0.0157883
TINF2	0.273838	0.0881235	0.0132485
PCSK7	0.274048	0.0881235	−0.0007652541949
A2ML1	0.274259	0.0881235	−0.007551867049
CRHR2	0.273838	0.0881235	0.00984735
MXD1	0.273627	0.0881235	0.00709613
ZNF205	0.273838	0.0881235	−0.02471064856
LOC400499	0.273838	0.0881235	−0.0007298960026
SNN	0.273838	0.0881235	−0.0006662664878
APP	0.273627	0.0881235	0.00563191
ARL6IP5	0.27447	0.0881235	0.00528745
TMEM254	0.27447	0.0881235	0.00526569
KRTAP26-1	0.273838	0.0881235	0.00189619
PDGFB	0.27447	0.0881235	−0.001434265358
KCNIP1	0.274681	0.0881429	−0.00257751934
POLD4	0.274681	0.0881429	−0.000361787752
DMRTA2	0.274681	0.0881429	0.00404109
FRRS1	0.274681	0.0881429	0.00151352
HR	0.274892	0.0881865	0.0145902
ULBP3	0.274892	0.0881865	0.00214525
DDO	0.275526	0.0882085	0.0531794
SLC12A8	0.275315	0.0882085	−0.01554034784
TF	0.275526	0.0882085	−0.0005093915328
POC5	0.275104	0.0882085	−0.001057010458
DEPDC7	0.275526	0.0882085	0.0335238
IFNW1	0.275315	0.0882085	0.0239848
MSL1	0.275104	0.0882085	0.0170545
SALL1	0.275104	0.0882085	0.0161686
AQP4	0.275526	0.0882085	0.00756579
SLC26A7	0.275526	0.0882085	0.00740868
PARP3	0.275526	0.0882085	0.00652553
RPEL1	0.275315	0.0882085	0.00558306
C16orf86	0.275526	0.0882085	0.00412642
AMER3	0.275315	0.0882085	0.000607261
SERGEF	0.275526	0.0882085	0.000458789
TPMT	0.275738	0.08824	0.0156451
MDN1	0.275738	0.08824	0.0121622
GPR182	0.275738	0.08824	0.00810666
CKAP2L	0.275949	0.0882788	0.0804658
LRRFIP1	0.276161	0.0882788	−0.001389965058
RPL29	0.276161	0.0882788	0.0502946
TMEM143	0.275949	0.0882788	0.0296832
NOC4L	0.276161	0.0882788	−0.009255929424
TP53BP2	0.276161	0.0882788	0.00635852
PRSS41	0.276161	0.0882788	0.00508052
ST6GALNAC3	0.276161	0.0882788	0.00321012
KCNK9	0.276372	0.0883224	−0.006714022116
RCN3	0.276372	0.0883224	0.0187016
MTO1	0.277008	0.0883446	0.0517149
UBXN4	0.276584	0.0883446	0.0474982
IL2	0.276796	0.0883446	0.0439255
DDN	0.277008	0.0883446	0.0374799
DDR2	0.277008	0.0883446	0.0275447
ZNF746	0.276584	0.0883446	−0.000677878882
GPR15	0.276796	0.0883446	0.0181967
FAM167A	0.277008	0.0883446	0.0181575
RNF152	0.277008	0.0883446	0.0158507
KLHL36	0.276796	0.0883446	0.0139542
CERK	0.277008	0.0883446	0.0133063
ZNF224	0.277008	0.0883446	0.00952764
FGF20	0.277008	0.0883446	0.00643269
EPM2AIP1	0.276796	0.0883446	0.00510469
NEK4	0.276584	0.0883446	0.00229576
FAM120B	0.27722	0.0883881	−0.01050391346
ZNF605	0.27722	0.0883881	−0.005905966838
PLCG1	0.277432	0.0884075	0.112144
RGS7	0.277432	0.0884075	0.0219678
CFD	0.277432	0.0884075	0.0162219
GOLGA8N	0.277432	0.0884075	0.000736502
TEX35	0.277644	0.088427	−0.0002001225994
CEP41	0.277644	0.088427	0.0281959
SLC25A15	0.277644	0.088427	0.0111601
C1QTNF1	0.277644	0.088427	0.00646294
CDKN1B	0.277856	0.0884464	0.0512917
MSH2	0.277856	0.0884464	0.0463691
PCDHB3	0.277856	0.0884464	0.0251814
ZNF184	0.277856	0.0884464	0.0116657
SYCP3	0.278068	0.0884779	−0.003611170128
SEMA7A	0.278068	0.0884779	−0.02174578548
GCGR	0.278068	0.0884779	−0.0006929405214
GBA	0.278281	0.0884854	−0.01997508131
GOSR2	0.278281	0.0884854	0.0297625
MYO16	0.278281	0.0884854	0.0179169
PRB4	0.278281	0.0884854	0.0135652
DHODH	0.278281	0.0884854	−0.009469918676
AP1S3	0.278706	0.0885198	−0.001047903242
ARMC8	0.278706	0.0885198	−0.01158945306
HMGCLL1	0.278706	0.0885198	0.0385231
CABP5	0.278918	0.0885198	0.0322621
DYTN	0.278918	0.0885198	0.0310814
DHX36	0.278493	0.0885198	0.0193732
PCIF1	0.278706	0.0885198	0.0105068
DNAJC15	0.278706	0.0885198	−0.01329589196
C7orf31	0.278918	0.0885198	0.0088416
CCAR2	0.278918	0.0885198	0.00874328
AATF	0.278493	0.0885198	−0.0002326279503
MTRF1	0.278918	0.0885198	0.00245782
MOXD1	0.278918	0.0885198	0.00145399
POFUT2	0.278918	0.0885198	−0.007199153607
AMT	0.279131	0.0885273	−0.00698868083
ACVR1C	0.279131	0.0885273	0.0317733
MAPK8IP3	0.279131	0.0885273	0.0210422
VSTM4	0.279131	0.0885273	0.0183258
SIRT1	0.279131	0.0885273	−0.01063578455
CATSPER4	0.280409	0.0885759	−0.0219243561
FPGT-TNNI3K	0.280409	0.0885759	−0.02280551943
RPL31	0.280196	0.0885759	0.0757716
REL	0.280196	0.0885759	−0.005365844986
GKN1	0.279983	0.0885759	−0.005945956983
FIZ1	0.280622	0.0885759	0.0465317
TMPRSS11B	0.279557	0.0885759	−0.00532946339
LIMK1	0.280196	0.0885759	0.039535
SNTG1	0.27977	0.0885759	0.0385819
SCUBE3	0.280835	0.0885759	0.0283245
RUNX2	0.280196	0.0885759	0.0195031
CASC4	0.280835	0.0885759	0.018231
ADRA2A	0.280622	0.0885759	−0.0062269101
AQP7	0.279344	0.0885759	0.0154122
ZNF518B	0.280196	0.0885759	0.0149756
TPTEP2-CSNK1E	0.280409	0.0885759	0.0149103
ADAM18	0.280622	0.0885759	0.0148008
MS4A4E	0.280196	0.0885759	−0.0008786545752
DYNC2H1	0.27977	0.0885759	0.0138639
DMWD	0.280622	0.0885759	0.0134801
ASRGL1	0.279983	0.0885759	0.0130146
TMEM126A	0.280835	0.0885759	0.0129286
JAM3	0.27977	0.0885759	−0.007081229897
ERP27	0.279983	0.0885759	0.0116554
MEI4	0.280835	0.0885759	0.0110431
SUN3	0.279983	0.0885759	0.0109919
RASSF3	0.280835	0.0885759	−0.0005641626083
ACSS3	0.27977	0.0885759	−0.01149658742
SEMG1	0.280835	0.0885759	0.00908743
MRFAP1L1	0.279557	0.0885759	0.00839086
TMEM87B	0.280622	0.0885759	0.00816825
JAM2	0.280196	0.0885759	0.0075927
KPNA2	0.280409	0.0885759	0.00746576
FAM81B	0.279983	0.0885759	0.00620858
CDKN2D	0.27977	0.0885759	0.0058562
HORMAD2	0.279557	0.0885759	0.00584247
KLF7	0.280622	0.0885759	0.00393456
PCDHGA10	0.280835	0.0885759	0.00386896
TEX26	0.279557	0.0885759	0.00369962
KLF10	0.280409	0.0885759	0.00254814
RASSF10	0.279557	0.0885759	0.00249089
MYOC	0.281049	0.0886074	−0.003411730857
ZNF90	0.281049	0.0886074	−0.002739308602
CAMSAP3	0.281049	0.0886074	0.000333406
C11orf65	0.281262	0.0886508	0.0178427
ADGRE1	0.281262	0.0886508	0.00915823
FCER1A	0.282117	0.0887367	−0.005229984796
CABIN1	0.282331	0.0887367	0.0472425
APEH	0.281689	0.0887367	0.0384422
CACNG4	0.282331	0.0887367	0.0353128
EPHA7	0.281903	0.0887367	−0.004023332059
LMO1	0.282331	0.0887367	0.0283607
HOXA2	0.281903	0.0887367	−0.0003307631112
SLC6A15	0.281689	0.0887367	0.0240756
SPRY1	0.282117	0.0887367	0.0230165
C7orf57	0.281689	0.0887367	0.017817
KIF6	0.282331	0.0887367	0.0177963
ZNF334	0.281903	0.0887367	0.0157256
ZNF557	0.281903	0.0887367	0.0140106
TRIM68	0.282117	0.0887367	0.0125392
LRFN1	0.282331	0.0887367	0.0117127
LY6G6F	0.282331	0.0887367	0.0110441
KCNIP2	0.282117	0.0887367	0.00998227
XPO4	0.282117	0.0887367	−0.007387830185
CDR2L	0.281903	0.0887367	0.0066378
PLGRKT	0.281903	0.0887367	0.00645779
GPHB5	0.282117	0.0887367	0.0008147
RPL32	0.282973	0.0887675	0.0816362
DPYSL5	0.282973	0.0887675	−0.0002858190696
DCDC2	0.283187	0.0887675	−0.01187737152
ABCG4	0.282759	0.0887675	0.0224794
FBXW5	0.282973	0.0887675	−0.005530535303
ZNF835	0.282545	0.0887675	0.018253
SPSB4	0.282759	0.0887675	0.0181314
DUSP13	0.282973	0.0887675	0.0169436
ADI1	0.283187	0.0887675	0.0135166
DZIP3	0.282973	0.0887675	0.0133608
NGFR	0.282759	0.0887675	0.0128975
KRTAP1-1	0.282759	0.0887675	0.00929878
KPNA3	0.283187	0.0887675	−0.01381576641
SLAIN1	0.283187	0.0887675	−0.003227139405
RAB35	0.283187	0.0887675	0.00784069
CLEC2D	0.283187	0.0887675	0.00424302
GSC2	0.283187	0.0887675	0.00396734
PUM2	0.282545	0.0887675	0.00278641
RASEF	0.283187	0.0887675	0.00209831
CST1	0.282973	0.0887675	−0.001563528906
TRMU	0.283616	0.088783	0.0606939
KRT33A	0.283616	0.088783	0.0401143
SLURP2	0.283616	0.088783	0.0236729
CABS1	0.283401	0.088783	0.0182214
CRADD	0.283616	0.088783	0.0131311
DDX25	0.283401	0.088783	−0.008318218415
SAP18	0.283616	0.088783	0.00840292
FZD3	0.283401	0.088783	0.00239466
HGSNAT	0.283616	0.088783	0.00162683
CACNG6	0.283401	0.088783	−0.002840651947
TRMT44	0.28383	0.0887907	−0.01567637192
SLC7A11	0.28383	0.0887907	−0.03313666521
CTXN3	0.28383	0.0887907	0.0192465
DLX1	0.28383	0.0887907	0.0134351
KRT34	0.28383	0.0887907	−0.0191592109
SHOC2	0.284044	0.0888222	0.0186604
SON	0.284044	0.0888222	0.0152995
LAYN	0.284044	0.0888222	0.0133268
CD247	0.284259	0.0888418	0.0204698
2024-03-02	0.284259	0.0888418	0.0176469
KHSRP	0.284259	0.0888418	0.00791576
RGS14	0.284259	0.0888418	0.00372129
MAP7	0.284474	0.0888733	0.0516248
GPR156	0.284474	0.0888733	0.0290488
ABHD13	0.284474	0.0888733	0.0210961
IBTK	0.284688	0.0888889	−0.01193881308
SAMD15	0.284903	0.0888889	0.0241533
SLC38A4	0.284903	0.0888889	0.0206967
HTR2A	0.284903	0.0888889	0.0198739
PENK	0.284903	0.0888889	0.0187185
KIR2DL3	0.284688	0.0888889	0.0161732
C8orf33	0.284903	0.0888889	0.00950779
EFNB2	0.284903	0.0888889	−0.02418563838
HIC1	0.284688	0.0888889	0.00691162
IKBIP	0.284688	0.0888889	0.00626198
RHOBTB3	0.285118	0.0889441	0.00831451
SNX7	0.285548	0.0889834	−0.003581496291
TLN1	0.285548	0.0889834	0.112557
TTC8	0.285548	0.0889834	0.0195874
OTX1	0.285333	0.0889834	0.0187083
RBM14-RBM4	0.285333	0.0889834	−0.004240476823
WAPL	0.285548	0.0889834	0.0124493
PWWP3A	0.285548	0.0889834	0.00207391
TMEM176B	0.285548	0.0889834	0.000522755
USP46	0.285763	0.0890149	0.011479
KRR1	0.285763	0.0890149	−0.01400734789
ZNF658	0.285763	0.0890149	0.00481738
GASK1B	0.285978	0.0890463	0.0359726
NPC1L1	0.285978	0.0890463	−0.01393031483
BNIP2	0.285978	0.0890463	0.0219041
CENPE	0.286194	0.0890778	0.0918996
TRAFD1	0.286194	0.0890778	0.0181742
SLC16A1	0.286194	0.0890778	0.00682024
EVX2	0.286409	0.0890856	−0.0116606408
ELANE	0.286409	0.0890856	0.0282216
IMPACT	0.286409	0.0890856	0.0178093
ARL2	0.286409	0.0890856	0.0114943
OR8B8	0.286409	0.0890856	0.00593573
TTC30B	0.286624	0.0890934	0.0361288
SURF2	0.286624	0.0890934	−0.003153453493
RAPGEF3	0.286624	0.0890934	−0.001677249494
ZNF93	0.286624	0.0890934	0.00654655
ARHGAP42	0.286624	0.0890934	0.00139878
THEMIS	0.28684	0.0891013	−0.003922921407
ARHGEF10L	0.28684	0.0891013	0.0164373
E2F7	0.28684	0.0891013	0.00795659
KRTAP15-1	0.28684	0.0891013	0.00645184
MRM1	0.28684	0.0891013	0.00168866
ARHGAP24	0.287055	0.0891328	0.0184749
ANGEL1	0.287055	0.0891328	0.0128012
RGS2	0.287055	0.0891328	0.0102514
IMMP1L	0.287271	0.0891761	−0.002587354849
SLC10A1	0.287271	0.0891761	0.0133805
EPB41L4B	0.287487	0.0891918	0.200502
RAB33B	0.287702	0.0891918	−0.003487328308
ARL3	0.287702	0.0891918	0.0404384
GTF2A1	0.287702	0.0891918	0.0260895
MRC1	0.287702	0.0891918	−0.02665219793
FAP	0.287487	0.0891918	0.0115354
ACP2	0.287487	0.0891918	0.00955128
NOB1	0.287702	0.0891918	−0.02374660816
ASXL3	0.287487	0.0891918	−0.01867387572
MED26	0.287702	0.0891918	−0.03618763434
ITSN2	0.287918	0.089235	−0.01434764587
ITPR1	0.287918	0.089235	−0.04387936178
PRKDC	0.288134	0.0892429	0.0816737
YJU2	0.288134	0.0892429	0.0432597
HMGN4	0.288134	0.0892429	−0.001768320709
EID3	0.288134	0.0892429	0.028326
SNX30	0.288134	0.0892429	0.00698974
ASB14	0.28835	0.0892862	0.0283767
VXN	0.28835	0.0892862	0.00596963
BORCS6	0.288566	0.0893177	−0.004563117043
UTP6	0.288566	0.0893177	−0.005456225793
ITPRIPL2	0.288566	0.0893177	0.00319085
KCTD11	0.288783	0.0893609	0.0267078
LMTK2	0.288783	0.0893609	−0.006872389051
MINK1	0.288999	0.0893688	0.0351574
SLC26A2	0.288999	0.0893688	−0.01080763588
UBTD2	0.288999	0.0893688	0.0345872
ARMC6	0.288999	0.0893688	0.0080088
ZNF22	0.288999	0.0893688	0.00535289
JPT2	0.289215	0.0893767	0.0352004
COG3	0.289215	0.0893767	0.0296513
FAM90A1	0.289215	0.0893767	0.0281997
GPAT4	0.289215	0.0893767	0.0154632
SLC8B1	0.289215	0.0893767	0.0117771
ZW10	0.289432	0.0893964	0.0209626
ADGRL4	0.289432	0.0893964	0.00865206
IRF2	0.289432	0.0893964	0.00786593
KRT222	0.289432	0.0893964	0.00326605
DIO1	0.290081	0.0894204	−0.01039538748
CNNM3	0.290732	0.0894204	−0.0006285075847
TSGA10	0.289865	0.0894204	−0.002574509778
WDR63	0.289648	0.0894204	0.0657158
MRPL17	0.290298	0.0894204	0.0581389
CCDC127	0.290732	0.0894204	−0.01733135106
SEC23B	0.290732	0.0894204	0.0303659
COA5	0.289865	0.0894204	0.0259166
ARHGAP26	0.290732	0.0894204	0.0231122
LTO1	0.290298	0.0894204	0.0227154
PCDH18	0.289865	0.0894204	0.0177066
ZNF100	0.290081	0.0894204	0.0176439
SLK	0.290732	0.0894204	−0.01063015582
KRT72	0.290515	0.0894204	0.0154578
DOK2	0.290298	0.0894204	0.0142337
IL15	0.290515	0.0894204	0.0118882
TMED4	0.290515	0.0894204	0.0113751
BCDIN3D	0.290298	0.0894204	−0.003493800201
ZNF319	0.290732	0.0894204	0.00893933
EPRS	0.290732	0.0894204	0.00874878
C2CD4B	0.289865	0.0894204	0.00860297
FRMD5	0.290298	0.0894204	−0.001005223961
OR2W3	0.289648	0.0894204	0.00680985
RBSN	0.290298	0.0894204	0.00533679
ACACA	0.290298	0.0894204	−0.01224710241
CISD3	0.290732	0.0894204	−0.001605031774
FAM205A	0.289648	0.0894204	0.00261586
TEX101	0.290298	0.0894204	0.00243663
GLS	0.290732	0.0894204	0.00190758
SLC1A5	0.290081	0.0894204	−0.01311244231
FAM83E	0.289865	0.0894204	−0.02633082695
MYO18B	0.290081	0.0894204	−0.002775504777
CIRBP	0.290949	0.0894519	0.0116155
CA7	0.290949	0.0894519	0.00541201
CYB5R3	0.290949	0.0894519	−0.005458473557
CLDN12	0.291166	0.0894716	−0.003247535239
CCSER1	0.291166	0.0894716	0.017929
ADAM28	0.291166	0.0894716	0.00728229
TOM1L2	0.291166	0.0894716	0.000136583
CAPRIN1	0.291383	0.089503	0.018285
CFHR1	0.291383	0.089503	0.00747655
ZNF536	0.291383	0.089503	−0.00294499224
LCE2A	0.2916	0.0895228	−0.0004933875982
ELMOD3	0.2916	0.0895228	0.0284746
LOC112267881	0.2916	0.0895228	0.0139438
CYP4F8	0.2916	0.0895228	0.0136645
DSE	0.291817	0.0895308	0.0408747
HBS1L	0.291817	0.0895308	−0.0106302437
PTPRZ1	0.291817	0.0895308	−0.004158106805
FAM86C1	0.291817	0.0895308	−0.0005490203208
PAPSS1	0.291817	0.0895308	0.00375896
SLC51B	0.292034	0.0895622	0.0118453
SLC35D2	0.292034	0.0895622	0.0109008
FHL2	0.292034	0.0895622	0.00461554
FRMD1	0.292252	0.0895665	0.0355223
GSTO2	0.292469	0.0895665	0.0341845
ZC3H18	0.292469	0.0895665	0.0255318
SLC51A	0.292469	0.0895665	0.0177316
ACCSL	0.292469	0.0895665	0.0141159
AFAP1L2	0.292469	0.0895665	0.00988867
PIGH	0.292252	0.0895665	−0.02045743439
VIPAS39	0.292469	0.0895665	−0.0067744824
SPATA48	0.292469	0.0895665	0.00698749
CH25H	0.292469	0.0895665	0.00669421
DOP1A	0.292469	0.0895665	0.000143958
OPRL1	0.292687	0.0895746	0.0427026
GXYLT2	0.292687	0.0895746	0.0423434
PEX16	0.292687	0.0895746	0.0416043
QPCTL	0.292687	0.0895746	0.0275338
KRTAP6-1	0.292687	0.0895746	0.00243451
PYGO2	0.293122	0.0896024	−0.02364957582
ENGASE	0.293122	0.0896024	0.053123
PDLIM5	0.293122	0.0896024	−0.0163819222
EPN1	0.293122	0.0896024	0.0275744
BLZF1	0.293122	0.0896024	0.0274787
NUDT8	0.293122	0.0896024	0.0103487
CHML	0.293122	0.0896024	0.00894972
TJAP1	0.292904	0.0896024	0.00722346
NIPSNAP3A	0.292904	0.0896024	0.00437854
KANK4	0.293558	0.0896185	0.0231176
ADPRM	0.29334	0.0896185	0.0181552
SARDH	0.29334	0.0896185	0.0135432
N4BP2	0.293558	0.0896185	0.0133972
SLCO1C1	0.29334	0.0896185	−0.006649262892
NDUFS1	0.293558	0.0896185	0.00799601
PGLYRP4	0.293558	0.0896185	0.00733151
C1orf216	0.293558	0.0896185	0.00484177
NUDT16L1	0.293558	0.0896185	0.000494761
SLC32A1	0.29334	0.0896185	−0.006349226395
PDE4DIP	0.293776	0.0896266	0.0531487
USP6NL	0.293776	0.0896266	−0.01299492286
ZNF442	0.293776	0.0896266	0.0161334
OR10R2	0.293776	0.0896266	0.00615605
PCDHB15	0.293776	0.0896266	0.00503753
AKR1C1	0.293994	0.0896697	−0.02120094677
TUBA4B	0.293994	0.0896697	0.00655154
MAP3K19	0.29443	0.0896743	−0.00678261271
RBP2	0.294212	0.0896743	−0.00008866537135
CFAP206	0.29443	0.0896743	0.0278404
TMEM175	0.29443	0.0896743	0.0199393
ZCWPW2	0.29443	0.0896743	0.0180397
SH2D4B	0.29443	0.0896743	0.0177107
FAM222B	0.294212	0.0896743	0.0142269
PRDM13	0.294212	0.0896743	0.0138782
ARL9	0.294212	0.0896743	0.00955445
CYB5B	0.294212	0.0896743	−0.001655330135
SPATA31A6	0.29443	0.0896743	0.00447848
WDR3	0.29574	0.0896767	−0.001154165168
PPP1R15B	0.294648	0.0896767	−0.0004739164207
TSNAX	0.294866	0.0896767	−0.001393838293
ARRDC2	0.295085	0.0896767	0.03969
MRPL46	0.29574	0.0896767	0.031243
MRO	0.295522	0.0896767	0.0296396
ARHGEF33	0.294866	0.0896767	0.0289087
FBXL17	0.294648	0.0896767	0.0279798
CCDC186	0.295303	0.0896767	0.0262064
NPHS1	0.29574	0.0896767	0.0256904
ADGRF2	0.294648	0.0896767	0.02336
LRRC17	0.295085	0.0896767	0.0231942
MAPRE3	0.294866	0.0896767	0.0228522
OXTR	0.295085	0.0896767	0.0220174
GTF3C4	0.295522	0.0896767	−0.0406720102
ZNF385B	0.295303	0.0896767	0.0181902
INTS2	0.29574	0.0896767	0.0163135
FADS3	0.295522	0.0896767	−0.008974823751
SPHK2	0.295522	0.0896767	0.0140659
SPN	0.295522	0.0896767	0.0114649
CYP4Z1	0.29574	0.0896767	0.0102615
U2SURP	0.295522	0.0896767	0.0100248
HNRNPLL	0.295085	0.0896767	0.00702071
PCDHGA12	0.295085	0.0896767	0.00697193
TEX45	0.295085	0.0896767	0.00610748
FABP3	0.29574	0.0896767	0.00595351
SIK1	0.295303	0.0896767	0.00500694
FAM189A1	0.29574	0.0896767	0.0039457
CMAS	0.294648	0.0896767	0.00364176
FUCA2	0.295303	0.0896767	0.00353217
SESTD1	0.294648	0.0896767	0.0034436
ADAL	0.295303	0.0896767	0.00286734
RAD23A	0.295303	0.0896767	−0.003574690864
DGCR2	0.294866	0.0896767	−0.0005800391692
TNPO1	0.296178	0.0896816	−0.002328020329
SLC18B1	0.296178	0.0896816	0.0261338
ASIC4	0.295959	0.0896816	0.0249825
CRISP3	0.296178	0.0896816	0.019378
VARS	0.296178	0.0896816	0.0173485
MRPS7	0.295959	0.0896816	0.0173141
GPR137B	0.296178	0.0896816	0.00818144
METTL27	0.296178	0.0896816	0.00290477
PIK3C3	0.296178	0.0896816	−0.008749208504
IL6ST	0.295959	0.0896816	0.00208675
CRLF1	0.295959	0.0896816	−0.009125856198
FOXN2	0.296396	0.0897097	−0.00558728832
SEL1L2	0.296396	0.0897097	0.0297687
KIF20B	0.296615	0.0897097	0.0250831
KCNK7	0.296615	0.0897097	−0.01138489547
PPP1R27	0.296615	0.0897097	0.0118188
CPB2	0.296615	0.0897097	0.00604928
KRT7	0.296615	0.0897097	0.00573023
OSBPL1A	0.296615	0.0897097	0.000959764
SLC6A5	0.296615	0.0897097	0.0003478
CYP8B1	0.296834	0.0897346	−0.02382202148
ZSCAN2	0.297272	0.0897346	0.0313223
REEP4	0.296834	0.0897346	−0.008576681135
ARL6IP1	0.297272	0.0897346	0.0205728
PHYHIP	0.297053	0.0897346	0.013979
RGPD8	0.297053	0.0897346	0.0113049
PGA5	0.297053	0.0897346	0.0108745
C3orf67	0.297272	0.0897346	0.00934648
TRIM13	0.297053	0.0897346	−0.01370729204
ZNF839	0.297272	0.0897346	−0.006104653025
OTUB1	0.297272	0.0897346	0.00705702
NPIPB3	0.297272	0.0897346	0.00537283
SFXN2	0.297272	0.0897346	0.00472392
NPNT	0.297053	0.0897346	0.00461113
APCDD1	0.296834	0.0897346	0.00115247
OBSL1	0.297491	0.0897776	0.0772567
PRSS33	0.297491	0.0897776	0.0199635
TRIOBP	0.29793	0.0898173	0.023533
PRKAA1	0.29793	0.0898173	0.018691
NTMT1	0.29793	0.0898173	0.0122254
EEF2KMT	0.297711	0.0898173	0.00694017
SCAMP1	0.29793	0.0898173	0.00684782
FGFBP3	0.29793	0.0898173	0.00585961
PHOSPHO2	0.29793	0.0898173	0.00374917
OR13C5	0.29793	0.0898173	0.00134583
MMP9	0.298149	0.0898372	0.0971289
ZMIZ1	0.298149	0.0898372	0.0681775
CRYBB3	0.298149	0.0898372	0.0180201
LOC100996413	0.298149	0.0898372	0.00208715
C16orf89	0.298369	0.0898686	0.0163704
ZNF286A	0.298369	0.0898686	0.0116232
DUSP14	0.298369	0.0898686	0.00553945
DUPD1	0.298588	0.0899	0.0346186
INSL4	0.298588	0.0899	−0.006382984569
SYTL1	0.298588	0.0899	0.0133528
TMED9	0.298808	0.0899315	0.0206778
NANS	0.298808	0.0899315	0.0189358
TSKS	0.298808	0.0899315	0.0041929
EXD3	0.299028	0.0899744	0.0140356
RNF114	0.299028	0.0899744	0.00555495
ELMOD1	0.299248	0.0899943	0.0181218
SLC7A6	0.299248	0.0899943	0.0156584
CXCL3	0.299248	0.0899943	0.00368364
KPRP	0.299248	0.0899943	0.0027577
TBX5	0.299687	0.0900225	0.0349401
NEK5	0.299687	0.0900225	0.0162583
DNAJC25	0.299467	0.0900225	0.0140129
WSCD2	0.299687	0.0900225	0.0099055
FBXL18	0.299687	0.0900225	0.00359744
ROGDI	0.299687	0.0900225	0.00203517
CCDC74A	0.299467	0.0900225	0.00134954
XPO7	0.299687	0.0900225	0.00131394
MCUB	0.299467	0.0900225	0.000628975
CSNK2B	0.299907	0.0900424	0.0193637
HHLA1	0.299907	0.0900424	0.0103622
TBC1D21	0.299907	0.0900424	−0.009847710588
ANKRD34A	0.299907	0.0900424	0.00470162
THUMPD2	0.300347	0.090059	−0.001455914475
ZFAND2B	0.300347	0.090059	0.0295042
CSF2	0.300127	0.090059	0.0272479
TBC1D12	0.300127	0.090059	−0.0003322002917
SLC7A14	0.300347	0.090059	0.01473
FAM71B	0.300347	0.090059	0.0103929
RIMKLA	0.300347	0.090059	0.00843694
RNPEPL1	0.300127	0.090059	0.00767886
PRAMEF20	0.300347	0.090059	0.00537868
ZNF146	0.300347	0.090059	0.000608278
COBLL1	0.300788	0.0900757	−0.01872710497
FZD9	0.300568	0.0900757	0.0280844
PSG8	0.300788	0.0900757	0.0237843
MSRA	0.300788	0.0900757	−0.007869026177
FASTKD1	0.300568	0.0900757	0.02074
ZADH2	0.300788	0.0900757	0.0189962
KIF1BP	0.300788	0.0900757	0.0102529
RIOX1	0.300568	0.0900757	−0.002815260844
OXER1	0.300568	0.0900757	0.00382302
UBAC2	0.300788	0.0900757	0.00181654
PPP3R2	0.301229	0.0900894	0.0260664
CCDC91	0.301449	0.0900894	0.0210531
C1orf167	0.301008	0.0900894	0.0209691
ZNF823	0.301229	0.0900894	0.0149701
PHOX2A	0.301229	0.0900894	−0.01081454177
SRRM4	0.301229	0.0900894	−0.00721311906
SPATA46	0.301449	0.0900894	0.00711345
NKX2-6	0.301449	0.0900894	0.0062712
CEACAM20	0.301008	0.0900894	0.00592792
ZNF350	0.301229	0.0900894	0.00572435
INTS12	0.301008	0.0900894	0.00523149
ZNRF1	0.301449	0.0900894	0.00348039
ENPP7	0.301449	0.0900894	−0.009726827555
GKN2	0.301229	0.0900894	0.00263582
KLF18	0.301229	0.0900894	0.00168854
USP25	0.301449	0.0900894	−0.003092784147
KIAA0754	0.30167	0.0901093	−0.007975332021
MEMO1	0.30167	0.0901093	0.0157437
FOXI1	0.30167	0.0901093	0.00395075
IFNGR2	0.30167	0.0901093	−0.02802763804
MAPK8	0.304101	0.0901369	0.117847
FAM117B	0.304544	0.0901369	0.105795
CD5L	0.304544	0.0901369	−0.007093603345
DGKD	0.304322	0.0901369	−0.007625292559
NIPA1	0.302332	0.0901369	0.0560401
KCNT2	0.303437	0.0901369	0.0429064
PRMT9	0.304544	0.0901369	−0.009734189884
MRAP	0.302995	0.0901369	0.0371456
AGER	0.304322	0.0901369	0.0351486
GAPDH	0.302111	0.0901369	0.0317057
CD44	0.304765	0.0901369	0.0313507
MAGI2	0.304101	0.0901369	0.0298676
NR2E1	0.302332	0.0901369	−0.007313122721
PXDN	0.302111	0.0901369	0.0284689
DEFA4	0.302995	0.0901369	0.0275736
ARHGDIB	0.302774	0.0901369	0.0258501
PCDHGA5	0.303879	0.0901369	0.0257246
ESD	0.302553	0.0901369	0.0257243
AP4M1	0.303437	0.0901369	−0.01940100511
PHYH	0.303437	0.0901369	0.0249257
PPM1E	0.302332	0.0901369	0.0249038
MAN2C1	0.304101	0.0901369	0.0241855
INTS10	0.303658	0.0901369	−0.008526156135
CSTB	0.303879	0.0901369	0.0228804
CORT	0.304544	0.0901369	0.0219844
AQP10	0.302111	0.0901369	0.0208291
SOHLH1	0.304544	0.0901369	0.0207752
GJD4	0.304765	0.0901369	0.0192299
SCHIP1	0.303216	0.0901369	0.0185883
TNFSF18	0.302553	0.0901369	0.0175321
SNX20	0.302553	0.0901369	0.017339
ANKRD33B	0.302111	0.0901369	0.0169175
AOAH	0.304765	0.0901369	0.0166459
KRTAP13-1	0.302332	0.0901369	0.0164397
FUOM	0.304544	0.0901369	−0.003211865318
GIMAP2	0.303216	0.0901369	0.0147437
B3GAT3	0.302995	0.0901369	−0.004265964749
DRAXIN	0.302111	0.0901369	0.0139221
FAM241B	0.303437	0.0901369	0.0126829
NTSR2	0.303658	0.0901369	0.0122548
ABHD14A	0.304765	0.0901369	0.0122548
CCDC80	0.303216	0.0901369	0.012034
TAFA3	0.302332	0.0901369	0.0107758
GNPTAB	0.303216	0.0901369	0.0103851
WFS1	0.304101	0.0901369	0.0102684
PWP1	0.304322	0.0901369	−0.008614360437
SEL1L	0.303216	0.0901369	−0.02354442738
ANKUB1	0.302995	0.0901369	0.00768377
APOBEC3B	0.303879	0.0901369	0.00719095
ENOSF1	0.302111	0.0901369	0.00677845
C20orf144	0.302995	0.0901369	0.00654886
ACAN	0.303658	0.0901369	−0.03031471729
NUBP1	0.304322	0.0901369	0.00631183
NPIPB5	0.302774	0.0901369	0.00533871
CDH1	0.30189	0.0901369	−0.04954876467
TNFSF13	0.302553	0.0901369	−0.01325932868
OR11H1	0.304322	0.0901369	0.00458089
TMC4	0.303437	0.0901369	0.00449766
DFFB	0.303658	0.0901369	0.00411525
KIF2B	0.304765	0.0901369	0.00365634
TCL1B	0.304322	0.0901369	0.00290377
ZNF526	0.303879	0.0901369	0.00279039
MSGN1	0.303658	0.0901369	0.00236874
FUT6	0.302553	0.0901369	−0.002685393952
R3HDML	0.303658	0.0901369	0.00197476
RAVER2	0.304101	0.0901369	0.00193284
RRP7A	0.302774	0.0901369	0.00163064
MYCBP2	0.302995	0.0901369	0.00159415
DBT	0.304765	0.0901369	0.00157874
TREML1	0.303879	0.0901369	0.00123402
HNRNPF	0.302995	0.0901369	0.00110102
ARL11	0.302553	0.0901369	0.00107645
FAM71E2	0.304101	0.0901369	−0.005355672779
HSDL1	0.304101	0.0901369	0.000771963
PLAAT1	0.304101	0.0901369	0.000762008
SETD7	0.303658	0.0901369	0.000265153
TMTC1	0.304765	0.0901369	0.000212978
CYTH4	0.302111	0.0901369	3.93176e-06
TOMM40L	0.305209	0.0901542	−0.007783693084
PARM1	0.305209	0.0901542	−0.003293691277
SP8	0.305209	0.0901542	−0.002815921422
RPS10-NUDT3	0.305209	0.0901542	0.0249586
ZNF71	0.305209	0.0901542	0.0234316
NPBWR1	0.305209	0.0901542	0.0220984
CRYBB1	0.304987	0.0901542	0.0200534
ZNF354A	0.304987	0.0901542	0.0139378
EFS	0.304987	0.0901542	0.00967471
KRTAP1-3	0.305209	0.0901542	0.00620268
ZNF461	0.30543	0.0901574	0.0332196
BNIP3	0.30543	0.0901574	0.0277826
PILRB	0.30543	0.0901574	−0.0003202581247
METTL2B	0.305652	0.0901574	−0.008500348903
TMEM132D	0.30543	0.0901574	0.0217342
PRDM12	0.305874	0.0901574	−0.0009429993586
SYS1	0.305652	0.0901574	0.0154322
DDX10	0.305874	0.0901574	−0.02945965642
ZNF574	0.305874	0.0901574	0.00972725
FGF22	0.305874	0.0901574	0.00897928
S1PR3	0.305652	0.0901574	0.00870612
KDF1	0.305874	0.0901574	0.00845367
OPRPN	0.305874	0.0901574	0.006627
ZNHIT6	0.305874	0.0901574	0.0048989
SRCIN1	0.305874	0.0901574	−0.008470323558
HS3ST4	0.305652	0.0901574	0.000488624
TRPM2	0.305874	0.0901574	−0.01518110393
C6orf141	0.306096	0.0902001	0.0123132
NAT8	0.306096	0.0902001	0.00906423
ANGPT2	0.306318	0.0902542	0.0792328
RTN4IP1	0.30654	0.0902856	−0.007091503525
KRT82	0.30654	0.0902856	−0.01674071796
OR2T33	0.30654	0.0902856	0.00649482
CD40	0.306763	0.0903056	0.056789
BNC2	0.306763	0.0903056	0.0273613
RAVER1	0.306763	0.0903056	0.0118094
RGS16	0.306763	0.0903056	0.00184212
WDCP	0.307652	0.09032	−0.01257570396
UNC119B	0.307652	0.09032	0.0674634
TSN	0.308766	0.09032	−0.0005914035233
RYR1	0.309435	0.09032	0.0557438
CDCA5	0.309212	0.09032	0.0530523
PNP	0.309212	0.09032	0.0498659
CALCOCO2	0.308098	0.09032	0.0443949
PEX13	0.308766	0.09032	0.0395992
OTUD7A	0.30832	0.09032	0.0375195
SLC10A4	0.309435	0.09032	0.0348372
ADPRHL1	0.309212	0.09032	0.0296141
TBC1D9B	0.307875	0.09032	0.0288023
TCF24	0.308543	0.09032	0.0286513
NKX1-2	0.307652	0.09032	0.0282714
RMND1	0.30743	0.09032	−0.001935503825
CDHR2	0.308543	0.09032	0.027863
DOP1B	0.309212	0.09032	0.0275916
CALU	0.308098	0.09032	−0.01868649138
CHRNB3	0.30743	0.09032	−0.02002534743
DPY19L4	0.308543	0.09032	−0.003331771519
SHISA7	0.309212	0.09032	0.0207132
DDAH1	0.308766	0.09032	0.020602
FRMD3	0.308766	0.09032	0.0204405
CCL27	0.30743	0.09032	−0.009228807038
OTUD1	0.30743	0.09032	−0.0003966446134
ZNF77	0.30743	0.09032	0.0168694
FOXP2	0.308098	0.09032	0.0160828
PLXNB1	0.307652	0.09032	0.015912
PGAP2	0.307652	0.09032	−0.01470680281
FEZ1	0.308766	0.09032	0.0148367
C12orf10	0.309435	0.09032	0.0144323
LIMD2	0.308989	0.09032	0.0142448
THNSL1	0.308766	0.09032	0.0121017
SLAMF8	0.308098	0.09032	0.0116071
POLN	0.30832	0.09032	0.0110736
GLIPR1L2	0.307652	0.09032	0.0106973
CCDC173	0.308766	0.09032	0.0102902
ASCL4	0.306985	0.09032	−0.002518569902
SCRG1	0.308543	0.09032	0.010198
PHF24	0.309435	0.09032	0.0101231
TRPM3	0.307207	0.09032	0.00984016
OTOP2	0.309435	0.09032	0.0095817
KXD1	0.307875	0.09032	0.00921917
WIPI1	0.307207	0.09032	0.00883253
CCDC174	0.308989	0.09032	0.0086495
MDM4	0.308766	0.09032	0.00845134
DNAJC28	0.308543	0.09032	0.00815914
TMBIM6	0.30832	0.09032	0.00806932
OR6C76	0.308989	0.09032	0.00664844
C18orf54	0.306985	0.09032	0.00572546
ZNHIT3	0.309435	0.09032	0.00517295
MPRIP	0.308098	0.09032	0.00494881
IVNS1ABP	0.30743	0.09032	0.00458576
VTCN1	0.308766	0.09032	0.00408031
NCAM2	0.30743	0.09032	0.00385979
FBXL20	0.306985	0.09032	0.00378832
SKA2	0.308098	0.09032	−0.004871377671
LRRN3	0.308098	0.09032	0.00282557
BSG	0.30832	0.09032	−0.009621841495
MAP1S	0.309212	0.09032	−0.0004207830255
MEIS3	0.307652	0.09032	0.00176546
LRRC37B	0.309435	0.09032	0.000933844
KRTAP3-2	0.307207	0.09032	0.000581866
IL17REL	0.308989	0.09032	0.00040905
DENND5B	0.308098	0.09032	0.000265207
GLYATL1B	0.306985	0.09032	0.000252193
MN1	0.309212	0.09032	−0.02077227801
ERVH48-1	0.308766	0.09032	9.02372e-07
SEC24D	0.309658	0.0903401	0.0534104
POLR2E	0.309658	0.0903401	0.0500726
EFCAB9	0.309658	0.0903401	−0.01616288654
ROMO1	0.309658	0.0903401	−0.005172116942
KBTBD11	0.309881	0.0903601	0.0364876
C6orf47	0.309881	0.0903601	−0.01156610354
CFAP300	0.309881	0.0903601	0.0218704
CATSPERZ	0.309881	0.0903601	−0.01837823567
PLA2G4A	0.310328	0.090389	0.0535305
SPTLC2	0.310328	0.090389	0.0530474
ILDR2	0.310104	0.090389	0.0179454
ZNF398	0.310328	0.090389	0.0105948
UBE3C	0.310328	0.090389	0.00690076
ZNF483	0.310328	0.090389	0.00575931
GNAT3	0.310104	0.090389	0.00242713
GIMAP4	0.310104	0.090389	0.00167042
CRYGN	0.310328	0.090389	0.00096792
TRPV5	0.310551	0.0903979	−0.003845115413
PITRM1	0.310551	0.0903979	0.0172853
SCGB1D1	0.310551	0.0903979	−0.009847977488
OR13A1	0.310551	0.0903979	0.00741972
SLFN14	0.310551	0.0903979	0.00563758
MMP10	0.310775	0.0904067	0.0441931
TONSL	0.310775	0.0904067	−0.01170657337
TBC1D10A	0.310775	0.0904067	0.0165355
SNX8	0.310775	0.0904067	0.00748157
FAM216A	0.310775	0.0904067	0.00207066
KIR2DL1	0.310998	0.0904493	0.0356763
ZNF497	0.310998	0.0904493	0.0217355
TROAP	0.311446	0.0904558	0.0517326
GPR18	0.311446	0.0904558	0.0258552
TMCO4	0.311446	0.0904558	0.0220753
CEACAM21	0.311446	0.0904558	0.00912107
USP17L18	0.311446	0.0904558	0.00829502
MEIOB	0.311222	0.0904558	−0.001831335341
PRAMEF8	0.311222	0.0904558	0.00622186
RMDN2	0.311222	0.0904558	0.00117517
COLEC12	0.311222	0.0904558	4.74738e-05
OR5M3	0.311446	0.0904558	1.16877e-06
NDUFA6	0.311222	0.0904558	−0.01769186449
PRDM11	0.311669	0.0904759	0.0168646
SPATA2L	0.311669	0.0904759	0.0147862
ARHGEF38	0.311669	0.0904759	0.0104521
NCR3LG1	0.311669	0.0904759	0.00212809
WDPCP	0.311893	0.0904848	−0.007895959365
SKAP2	0.311893	0.0904848	−0.01292374038
PCDHGA1	0.311893	0.0904848	0.0142545
OR6B2	0.311893	0.0904848	0.013192
H3.Y	0.311893	0.0904848	0.000553101
FOXO1	0.312341	0.0904891	0.139219
APCS	0.312117	0.0904891	−0.01317280743
HOXA9	0.312565	0.0904891	−0.000665632752
TMEM249	0.312341	0.0904891	−0.01976406166
RPS2	0.312117	0.0904891	0.0158298
OR6C2	0.312565	0.0904891	0.0157157
RFESD	0.312341	0.0904891	0.0140302
GARNL3	0.312341	0.0904891	0.0121004
VWA5A	0.312565	0.0904891	0.0107877
ANHX	0.312565	0.0904891	−0.003781608686
LRCH4	0.312565	0.0904891	0.00888466
TEX9	0.312565	0.0904891	−0.001670145561
KRTAP13-3	0.312117	0.0904891	0.0046837
CCDC105	0.312341	0.0904891	0.00432055
ARL10	0.312565	0.0904891	0.00381975
PIRT	0.312341	0.0904891	0.00174454
ZSWIM3	0.312341	0.0904891	−0.001818489182
KRTAP5-11	0.312789	0.0905204	0.00790356
C8orf44-SGK3	0.312789	0.0905204	0.00643444
SPAG7	0.312789	0.0905204	0.00423546
POLK	0.313013	0.0905405	−0.007941981864
NEO1	0.313013	0.0905405	−0.007994870012
HS3ST5	0.313013	0.0905405	0.00301834
ZNF16	0.313013	0.0905405	0.000326539
DHX8	0.313238	0.0905718	0.071697
IFT88	0.313238	0.0905718	0.0198244
ASB6	0.313238	0.0905718	−0.00127159273
GJB3	0.313462	0.0905807	0.0166774
SNX16	0.313462	0.0905807	0.00389207
OR6K6	0.313462	0.0905807	0.00386234
UPK1A	0.313462	0.0905807	0.00372945
UBASH3B	0.313462	0.0905807	0.0024107
PLK3	0.313686	0.090612	−0.01671364965
EBF3	0.313686	0.090612	0.0293471
SLC10A6	0.313686	0.090612	0.0201963
RRM2	0.314135	0.0906165	0.068632
IL20RB	0.31436	0.0906165	−0.004358402772
TBC1D22A	0.31436	0.0906165	0.0362667
PHF21B	0.31436	0.0906165	0.0338391
CILP	0.314135	0.0906165	0.0326846
LEPR	0.31436	0.0906165	0.0300845
FGF6	0.314135	0.0906165	0.0239145
ST6GALNAC4	0.31436	0.0906165	0.0130947
OARD1	0.314135	0.0906165	0.0126455
IQUB	0.314135	0.0906165	0.0119671
RFX2	0.313911	0.0906165	0.00912022
SLC35C1	0.313911	0.0906165	0.00836546
SYNGR3	0.31436	0.0906165	−0.008821675764
GPR12	0.313911	0.0906165	0.00470462
EFNB3	0.314135	0.0906165	−0.004231276207
PTGS1	0.314135	0.0906165	0.000605273
C2orf83	0.31436	0.0906165	0.00042616
KIF14	0.314585	0.0906255	0.0516095
HMGN3	0.314585	0.0906255	0.0209803
UBE2K	0.314585	0.0906255	0.0160112
ZMYM6	0.314585	0.0906255	0.00554457
NACC1	0.314585	0.0906255	−0.007321593869
LY6D	0.314809	0.0906568	−0.007486741566
STAR	0.314809	0.0906568	0.0127621
SMURF1	0.314809	0.0906568	0.00314962
LCE2D	0.315034	0.0906615	−0.0006008859742
TCERG1	0.315484	0.0906615	0.0607049
ZNF423	0.315259	0.0906615	0.0516075
RACGAP1	0.315484	0.0906615	0.0431689
HTRA3	0.315259	0.0906615	0.0405717
TLL1	0.315259	0.0906615	−0.01542260144
POC1A	0.315259	0.0906615	0.0224071
FBXO24	0.315484	0.0906615	0.0203388
TMEM132E	0.315484	0.0906615	0.0146103
ZFYVE28	0.315484	0.0906615	0.0127352
PPP4R3B	0.315259	0.0906615	0.00862166
BTBD16	0.315484	0.0906615	0.00802017
CCL5	0.315259	0.0906615	0.00610407
USP33	0.315484	0.0906615	0.00495169
PPIP5K1	0.315034	0.0906615	0.00289502
ZNF716	0.315034	0.0906615	0.000886529
CTAGE9	0.315259	0.0906615	1.17428e-06
SLC16A10	0.315709	0.0906663	−0.003332344345
ZNF749	0.316159	0.0906663	0.0205545
NUTM2D	0.315934	0.0906663	0.0140929
SLC15A4	0.315934	0.0906663	0.0134794
PAEP	0.315934	0.0906663	0.0127433
DESI2	0.316159	0.0906663	0.0117086
CD63	0.316159	0.0906663	−0.01269151674
MYF6	0.315709	0.0906663	−0.01623728099
ADAM32	0.316159	0.0906663	0.00990882
C16orf96	0.316159	0.0906663	−0.003196360681
CTIF	0.315934	0.0906663	0.0057013
NKTR	0.315934	0.0906663	0.00355578
TIAF1	0.315709	0.0906663	0.00325011
SMCHD1	0.315934	0.0906663	0.00323124
C5orf49	0.316159	0.0906663	0.00275114
RASAL3	0.315709	0.0906663	−0.009757052725
C15orf48	0.316159	0.0906663	0.000334081
TPBG	0.316384	0.0906754	0.0197316
AQP8	0.316384	0.0906754	0.0112079
PRAMEF12	0.316384	0.0906754	0.00682379
FHL5	0.316384	0.0906754	0.00499514
CADM4	0.316384	0.0906754	−0.01967635707
ZEB2	0.31706	0.0907026	−0.0006784788526
KIAA1549	0.316835	0.0907026	0.0546026
ZNF354B	0.31661	0.0907026	−0.000289459839
PTCHD4	0.31706	0.0907026	−0.002956282052
MCM9	0.31706	0.0907026	0.0263189
NPL	0.316835	0.0907026	0.0240202
STEAP1	0.316835	0.0907026	0.0171395
NCAM1	0.31706	0.0907026	0.0104395
DBR1	0.316835	0.0907026	0.0101165
NGDN	0.31706	0.0907026	−0.02618832365
SMOX	0.31706	0.0907026	0.00599942
ASPDH	0.31706	0.0907026	0.0040321
SLC19A2	0.31661	0.0907026	0.00375144
UBXN10	0.31706	0.0907026	0.0028166
ZNF718	0.31706	0.0907026	0.00132008
RXFP2	0.317286	0.0907117	0.0242165
OSGIN2	0.317286	0.0907117	−0.0008576686586
TMEM106B	0.317286	0.0907117	0.0198777
CPLX2	0.317286	0.0907117	0.00595882
LPAR6	0.317286	0.0907117	0.00232346
NPPC	0.317512	0.0907318	0.0271241
C12orf57	0.317512	0.0907318	0.00803487
EEF1AKMT1	0.317512	0.0907318	0.00429734
KRTAP13-2	0.317512	0.0907318	0.000503806
SELP	0.318189	0.0907791	−0.01594847764
ATP6V1G3	0.318866	0.0907791	−0.01957869459
M1AP	0.319771	0.0907791	−0.01147278835
OSBPL6	0.319545	0.0907791	−0.01133074846
CNR2	0.318866	0.0907791	0.0617078
FOXA1	0.319771	0.0907791	0.0598509
MRPL4	0.319545	0.0907791	0.054874
RABEP2	0.318414	0.0907791	0.0474618
NOX4	0.317963	0.0907791	0.0474454
OTUD4	0.319771	0.0907791	0.0404031
CEP44	0.319771	0.0907791	−0.007483477322
WRN	0.319092	0.0907791	0.0377653
PCDHB12	0.319545	0.0907791	−0.006408244716
SV2C	0.318189	0.0907791	0.0343028
MCF2L	0.319318	0.0907791	0.0289615
SLC2A2	0.319318	0.0907791	0.0270935
TRIM31	0.317963	0.0907791	0.0264954
RPL27	0.319545	0.0907791	0.0245872
ZNF777	0.319092	0.0907791	−0.003766897433
TIGD3	0.317963	0.0907791	0.0204517
CEP95	0.319092	0.0907791	0.0201275
FAM3B	0.31864	0.0907791	0.0180999
ARHGAP18	0.318414	0.0907791	0.017902
GHITM	0.319318	0.0907791	0.0176893
ZNF230	0.317963	0.0907791	0.0163772
MPZL3	0.319318	0.0907791	0.0155528
CTNND1	0.319771	0.0907791	−0.008681140431
SLC24A3	0.319318	0.0907791	0.0138222
PXDNL	0.317963	0.0907791	0.0128904
ZC2HC1C	0.31864	0.0907791	0.0124018
ADIPOR2	0.319092	0.0907791	−0.01541491328
FILIP1L	0.319092	0.0907791	0.0110825
OR51E2	0.31864	0.0907791	0.0108591
CAND1	0.318414	0.0907791	0.0107638
CACNG7	0.319318	0.0907791	0.0103542
VEZT	0.319092	0.0907791	−0.03497839714
PI15	0.319545	0.0907791	0.00980541
TMEM132C	0.318189	0.0907791	−0.008569008408
PRICKLE4	0.319092	0.0907791	0.00937936
TBCA	0.31864	0.0907791	0.00900877
LACTB	0.318189	0.0907791	0.00700749
TPH1	0.318414	0.0907791	0.00676272
GSG1	0.319771	0.0907791	0.00567126
MYH4	0.317963	0.0907791	−0.05014888868
PDP1	0.319771	0.0907791	0.00426075
PLEKHS1	0.319545	0.0907791	0.00288767
GIPC3	0.317737	0.0907791	−0.0005457752768
FUT5	0.318414	0.0907791	−0.001617841837
ZNF671	0.319092	0.0907791	0.00204607
CRISP1	0.318414	0.0907791	0.00197028
SLC38A9	0.319545	0.0907791	0.00132493
DENND1C	0.319318	0.0907791	0.00103902
ZDHHC1	0.318414	0.0907791	0.000959099
OR2C3	0.31864	0.0907791	0.00085477
KLHL33	0.320223	0.0907975	0.0470011
APOD	0.320223	0.0907975	−0.007641167275
TACC2	0.320223	0.0907975	0.0450734
KLF13	0.319997	0.0907975	0.042136
MLH1	0.320223	0.0907975	0.0367517
CADPS2	0.320223	0.0907975	0.0304017
MKX	0.319997	0.0907975	0.0135962
NET1	0.320223	0.0907975	0.0102361
C20orf85	0.319997	0.0907975	0.00277663
HAMP	0.319997	0.0907975	−0.00291793567
CD1C	0.320676	0.090805	−0.01465404485
IFI16	0.320676	0.090805	0.0913489
GSN	0.320676	0.090805	0.0579029
CRYBA2	0.320676	0.090805	0.0440744
NIFK	0.320676	0.090805	0.0185626
OR5D18	0.320676	0.090805	−0.00519703391
ADGRG3	0.32045	0.090805	0.0136177
COA8	0.32045	0.090805	0.00498309
CCDC63	0.32045	0.090805	0.00305186
TMIGD2	0.32045	0.090805	−0.01658366131
KRTAP27-1	0.32045	0.090805	−0.002323987047
C6orf136	0.320903	0.0908142	0.026215
ANXA7	0.320903	0.0908142	−0.01968464305
MRGPRX4	0.320903	0.0908142	−0.0001038174054
RPTOR	0.320903	0.0908142	−0.00525739938
RALGAPA2	0.320903	0.0908142	−0.02487419304
CCDC113	0.32113	0.0908564	0.0366426
EIF3G	0.32113	0.0908564	0.023686
NCOA3	0.321356	0.0908766	0.0411365
CEMIP2	0.321356	0.0908766	0.0125339
OLIG3	0.321356	0.0908766	0.00321583
FRY	0.321356	0.0908766	0.00222918
ART5	0.321583	0.0908858	0.0193014
RHBDF1	0.321583	0.0908858	0.0174942
CES5A	0.321583	0.0908858	0.0162997
RNASE4	0.321583	0.0908858	0.0162219
CST7	0.321583	0.0908858	0.00331378
PDIA5	0.32181	0.0908951	−0.00008251676468
UVSSA	0.32181	0.0908951	−0.01098933937
E2F8	0.32181	0.0908951	0.0452909
MCTP2	0.32181	0.0908951	0.0332773
ST3GAL6	0.32181	0.0908951	0.000549539
PAWR	0.322037	0.0909262	0.0326886
SLC25A47	0.322037	0.0909262	0.014229
MED17	0.322037	0.0909262	−0.02119612867
CD1D	0.322491	0.0909338	−0.01346755732
LYPD1	0.322264	0.0909338	−0.000961118277
ALDH1L1	0.322264	0.0909338	−0.007605774338
SBDS	0.322264	0.0909338	−0.002111365949
MXI1	0.322491	0.0909338	0.0106064
ZNF84	0.322491	0.0909338	−0.0009473885718
ALDH4A1	0.322264	0.0909338	0.00653678
MPPED1	0.322491	0.0909338	0.00319262
ZC3H4	0.322491	0.0909338	−0.0007976695231
CCDC159	0.322491	0.0909338	0.000235989
SLC34A1	0.322264	0.0909338	1.94907e-05
CCM2	0.322945	0.0909852	−0.009513412227
AKR1B1	0.322945	0.0909852	−0.01036038973
C6orf201	0.322945	0.0909852	0.0182917
TFAP2D	0.322718	0.0909852	0.00528406
FOXD2	0.322945	0.0909852	0.00187425
C11orf21	0.322945	0.0909852	0.00181271
HRC	0.322945	0.0909852	−0.00103361371
SPTLC3	0.323172	0.0910163	0.0528245
NT5DC3	0.323172	0.0910163	0.0121823
APBA2	0.323172	0.0910163	0.00536819
ASTN1	0.323399	0.0910365	−0.001034665004
PCNX4	0.323399	0.0910365	0.00833059
ZNF445	0.323399	0.0910365	0.00566757
JTB	0.323399	0.0910365	1.01582e-06
LHX6	0.323854	0.091077	0.024888
ASCL5	0.323854	0.091077	0.0244496
RPE	0.323854	0.091077	0.0137027
WNK1	0.323854	0.091077	−0.02816054526
OGFOD1	0.323854	0.091077	0.00643085
CORO1C	0.323854	0.091077	0.00306212
N4BP3	0.323854	0.091077	0.00223844
RXYLT1	0.323627	0.091077	0.00104804
MRPL34	0.324309	0.0910846	0.0463163
GAD1	0.324309	0.0910846	0.0379103
SMTNL2	0.324309	0.0910846	0.0250599
CIB3	0.324309	0.0910846	0.0209822
SLC27A4	0.324082	0.0910846	0.0196916
OR52R1	0.324309	0.0910846	−0.005400731337
BHLHE41	0.324082	0.0910846	−0.01234651094
TMCC3	0.324309	0.0910846	0.00729594
ATF7-NPFF	0.324309	0.0910846	0.00417154
HPGD	0.324309	0.0910846	0.00342156
ARHGAP20	0.324309	0.0910846	0.00152359
PTRH2	0.324537	0.0911157	0.0141509
CAMTA1	0.324537	0.0911157	0.0112455
MMP11	0.324537	0.0911157	0.0110979
GCA	0.324992	0.0911561	0.0348754
PUS7	0.324992	0.0911561	−0.00935127781
PRKRIP1	0.324992	0.0911561	0.0170508
TMEM222	0.324992	0.0911561	0.0125236
VTA1	0.324992	0.0911561	0.0108532
C1orf127	0.324992	0.0911561	0.00655049
CLN5	0.324992	0.0911561	0.00267325
GDF10	0.324992	0.0911561	0.00204725
BBOX1	0.32522	0.0911763	0.0228144
SESN3	0.32522	0.0911763	−0.03433071355
LPXN	0.32522	0.0911763	0.0121217
KRTAP21-1	0.32522	0.0911763	−0.001786389797
TMEM53	0.325676	0.0912167	0.0390738
SLC5A11	0.325448	0.0912167	0.0334209
LRP5L	0.325676	0.0912167	0.0213023
PADI2	0.325676	0.0912167	0.0163295
NSUN3	0.325676	0.0912167	0.0118157
AMZ1	0.325676	0.0912167	0.00597266
STAT1	0.325676	0.0912167	0.00448812
FNDC10	0.325448	0.0912167	0.00375888
PRC1	0.325904	0.0912697	0.0387255
NOXA1	0.326132	0.0912899	0.0174756
NTRK3	0.326132	0.0912899	0.013098
AVPR1A	0.326132	0.0912899	0.00709275
FAM174C	0.326132	0.0912899	0.00627487
RBM8A	0.326588	0.0913085	0.0598905
TRIM10	0.326588	0.0913085	−0.0068877655
DACT2	0.32636	0.0913085	−0.009465618484
BUD23	0.32636	0.0913085	−0.01316885233
PLEKHM3	0.326588	0.0913085	0.0169451
STT3A	0.326588	0.0913085	0.0154299
S100A7A	0.32636	0.0913085	0.00651856
CLDN20	0.32636	0.0913085	0.00241283
GTF2H3	0.326588	0.0913085	0.00158511
ZSCAN16	0.326588	0.0913085	0.0011192
SLC5A9	0.327273	0.0913473	−0.0009585595507
UNCX	0.327273	0.0913473	0.0495814
C5orf47	0.327045	0.0913473	−0.001822747246
TAF8	0.327045	0.0913473	−0.0361880448
CCDC169-SOHLH2	0.327273	0.0913473	0.0250429
GALNT16	0.327045	0.0913473	0.0139683
PRR18	0.327045	0.0913473	0.0136124
ZNF221	0.327045	0.0913473	0.012361
PAK1IP1	0.327273	0.0913473	0.00964789
SPACA1	0.326817	0.0913473	0.00263823
SLC36A3	0.327273	0.0913473	0.001735
ZNF211	0.326817	0.0913473	−0.005163271113
FAM151A	0.327273	0.0913473	0.000468474
MPND	0.327273	0.0913473	0.000449783
HDGFL2	0.327502	0.0913783	0.0141441
BMP5	0.327502	0.0913783	0.01276
SPHKAP	0.327502	0.0913783	0.00397876
CLIC3	0.32773	0.0913876	0.015391
GLRX5	0.32773	0.0913876	−0.003916712705
ZNF195	0.32773	0.0913876	0.00587367
OR8D2	0.32773	0.0913876	0.00385223
PEX5	0.32773	0.0913876	0.00331357
MACC1	0.328188	0.0914063	−0.0006506119646
SAMD8	0.328188	0.0914063	0.0170479
UBE3D	0.327959	0.0914063	0.0134576
TENM4	0.327959	0.0914063	−0.05231887631
OR1J1	0.327959	0.0914063	0.00999219
TMPRSS13	0.328188	0.0914063	0.00709613
DDIT4L	0.327959	0.0914063	0.00658935
C1QBP	0.328188	0.0914063	0.00219536
PSG5	0.328188	0.0914063	0.00113926
GALNT6	0.328188	0.0914063	0.000901194
LARP1B	0.328416	0.0914374	0.0164433
HIST1H1B	0.328416	0.0914374	0.00665752
TMEM115	0.328416	0.0914374	0.00128559
ADRA1D	0.328645	0.0914576	0.0805213
FAM124A	0.328645	0.0914576	0.0100073
DDIAS	0.328645	0.0914576	0.00720338
MINDY4B	0.328645	0.0914576	0.00252598
SCD5	0.328874	0.0914777	0.0187827
IDNK	0.328874	0.0914777	0.0184878
COL20A1	0.328874	0.0914777	0.0144708
COL6A5	0.328874	0.0914777	0.00814868
DROSHA	0.329103	0.0915197	0.0293325
DGKB	0.329103	0.0915197	0.0215119
ZFP2	0.329332	0.0915616	0.00411488
GRIFIN	0.329332	0.0915616	0.00340051
SLC6A3	0.329561	0.0916035	−0.01397459163
MGAT1	0.329561	0.0916035	0.0317729
CDK13	0.32979	0.0916346	0.046972
CCNJL	0.32979	0.0916346	−0.00230802635
CKM	0.32979	0.0916346	−0.02313405511
DNTTIP2	0.330019	0.0916547	−0.04497293852
STMN4	0.330019	0.0916547	0.0372996
DUS2	0.330019	0.0916547	0.0282745
ASPG	0.330019	0.0916547	0.0199266
POLD1	0.330249	0.0916718	0.0446474
C7orf25	0.330249	0.0916718	0.0287099
AXIN1	0.330707	0.0916718	0.0262547
CXCL2	0.330478	0.0916718	0.0219294
FOCAD	0.330707	0.0916718	−0.005180150339
MLN	0.330478	0.0916718	0.0159793
LRRC32	0.330249	0.0916718	−0.006269932854
NCK2	0.330707	0.0916718	0.0122214
PRSS48	0.330707	0.0916718	0.00842613
L3MBTL1	0.330249	0.0916718	0.00781296
OTOG	0.330707	0.0916718	0.00746658
RIC8A	0.330478	0.0916718	0.00680609
TARBP1	0.330478	0.0916718	0.00496488
KLHL26	0.330478	0.0916718	−0.0004920172562
TMEM81	0.330478	0.0916718	0.000983019
DRG1	0.330707	0.0916718	−0.001545656078
RNF38	0.330937	0.091692	0.0220243
VIM	0.330937	0.091692	−0.01141660513
LMLN2	0.330937	0.091692	0.00343307
ELAVL2	0.330937	0.091692	1.39979e-05
AANAT	0.331396	0.0916998	0.0363228
SKIV2L	0.331166	0.0916998	0.0358988
GJC3	0.331396	0.0916998	−0.0006660385043
MAP11	0.331396	0.0916998	−0.0001451984991
CLSTN2	0.331166	0.0916998	0.0192974
MAP4K2	0.331396	0.0916998	0.0160572
ART4	0.331396	0.0916998	0.0138499
ZNF10	0.331396	0.0916998	−0.002490951796
UBFD1	0.331166	0.0916998	−0.003768685776
PPY	0.331396	0.0916998	−0.002240740402
POU5F2	0.331396	0.0916998	0.00161748
ANKRD55	0.331625	0.0917091	−0.008518016718
DMAP1	0.331625	0.0917091	0.0258301
URGCP	0.331625	0.0917091	0.0131458
GZMM	0.331625	0.0917091	−0.01416841881
DDAH2	0.331625	0.0917091	0.00254134
ARNT	0.333004	0.0917167	−0.008738744025
CCDC121	0.333465	0.0917167	−0.003182559443
MAP4K3	0.333695	0.0917167	−0.01570857117
POLH	0.333234	0.0917167	0.0696751
SULT1C3	0.333465	0.0917167	−0.004477443493
DZIP1L	0.332315	0.0917167	−0.008446693039
MRPL41	0.332774	0.0917167	0.0453104
C1QTNF12	0.332774	0.0917167	0.0397541
ZNF131	0.332774	0.0917167	−0.01109398974
GALNT15	0.333004	0.0917167	0.0362757
EOGT	0.333465	0.0917167	0.0323427
AARS	0.333004	0.0917167	0.0312036
MFN2	0.333234	0.0917167	0.02825
CD180	0.332544	0.0917167	0.0266397
VWC2	0.331855	0.0917167	−0.0002869274667
LAMTOR4	0.333234	0.0917167	−0.002291710764
MYRFL	0.332085	0.0917167	0.0235393
AFAP1	0.332774	0.0917167	0.0216206
SLC6A9	0.332544	0.0917167	0.0215291
FIBP	0.333695	0.0917167	0.0200692
PARVA	0.333925	0.0917167	0.0198875
RUNDC1	0.332315	0.0917167	0.0198272
S100A8	0.333925	0.0917167	0.0165412
CALHM3	0.332085	0.0917167	−0.002062335324
RREB1	0.333925	0.0917167	0.0159952
TCERG1L	0.333004	0.0917167	−0.004687104419
OR56A5	0.333695	0.0917167	−0.002782543798
SLC27A6	0.333465	0.0917167	0.0135435
TCTA	0.333695	0.0917167	0.0131518
GPR162	0.333925	0.0917167	0.0127252
C11orf42	0.332315	0.0917167	0.0122733
USP5	0.333925	0.0917167	−0.004370858538
PCGF5	0.331855	0.0917167	0.0114986
CNTRL	0.333925	0.0917167	0.0108987
HVCN1	0.333465	0.0917167	0.0105263
SPOCK3	0.332085	0.0917167	0.0105013
SEC61A2	0.332315	0.0917167	0.00926555
CYSRT1	0.333925	0.0917167	0.00881472
TPCN1	0.333465	0.0917167	0.00856589
UPK1B	0.333234	0.0917167	0.00840323
NRDE2	0.333004	0.0917167	−0.01178880023
PERCC1	0.332315	0.0917167	0.0072825
GTF3C1	0.332315	0.0917167	−0.01717472665
ZNF850	0.333695	0.0917167	0.0056099
SLC26A5	0.333234	0.0917167	0.00387218
USP36	0.332085	0.0917167	−0.01433121296
FDX1	0.332544	0.0917167	0.00305877
OVGP1	0.331855	0.0917167	0.00264817
SYT14	0.332085	0.0917167	0.00236373
STAT6	0.332315	0.0917167	0.00229075
ERVV-2	0.333465	0.0917167	0.00201696
DCD	0.332544	0.0917167	0.00131909
ZSWIM9	0.333925	0.0917167	−0.001303706649
LIAS	0.332085	0.0917167	0.000802769
FOXD3	0.333465	0.0917167	0.000561993
PID1	0.332544	0.0917167	6.4662e-05
ANKRD53	0.333695	0.0917167	4.02297e-05
SLC19A1	0.332774	0.0917167	−0.01245128523
ABCA12	0.334847	0.0917331	−0.003825361095
EGFL8	0.334847	0.0917331	0.0460805
HERPUD2	0.334616	0.0917331	−0.005241176115
NDOR1	0.334616	0.0917331	−0.004256472346
TSPAN32	0.334155	0.0917331	−0.005693383665
PCDHB5	0.334847	0.0917331	0.0156378
EME2	0.334847	0.0917331	0.0123412
CTDSP2	0.334155	0.0917331	−0.006655260069
CCDC59	0.334847	0.0917331	−0.0005780255454
METAP2	0.334155	0.0917331	0.0102559
FAM166B	0.334847	0.0917331	0.00777381
ANXA9	0.334386	0.0917331	0.0064799
C14orf39	0.334616	0.0917331	0.00543822
PDP2	0.334616	0.0917331	−0.006531288277
RIOX2	0.334386	0.0917331	0.0030925
TM6SF2	0.334847	0.0917331	−0.01780648082
SIX5	0.334386	0.0917331	−0.007925610362
FPR1	0.334386	0.0917331	−0.003830244341
GOLGA8T	0.334616	0.0917331	0.000978585
C5orf60	0.334616	0.0917331	0.000766766
C11orf1	0.334386	0.0917331	0.000312201
LOC283710	0.334386	0.0917331	1.04249e-06
WDR17	0.335077	0.0917426	−0.0003265870812
ZNF503	0.335077	0.0917426	0.03542
PMPCB	0.335077	0.0917426	−0.0177938755
ELFN2	0.335077	0.0917426	0.00337665
TFCP2L1	0.335077	0.0917426	0.000367605
MARCKSL1	0.336924	0.0917642	−0.002287529461
ACOT11	0.336231	0.0917642	−0.01189874512
COPS7B	0.336462	0.0917642	−0.01866956703
CPNE4	0.336	0.0917642	−0.0001070550631
SERPINI2	0.337155	0.0917642	−0.00318321255
PTPRA	0.335539	0.0917642	0.0398506
CBX3	0.336231	0.0917642	0.0383154
PCDH1	0.337155	0.0917642	−0.000586660199
NCOA4	0.336	0.0917642	0.0341464
FBXL12	0.336231	0.0917642	0.0331495
LINGO3	0.335308	0.0917642	0.0299492
RNF146	0.337155	0.0917642	−0.01709768517
IGSF3	0.336462	0.0917642	0.0260677
CDK5R2	0.337155	0.0917642	0.0242583
PRRX2	0.335769	0.0917642	0.0236426
XKR5	0.336693	0.0917642	−0.001706965888
TLR6	0.335769	0.0917642	0.0229553
CA3	0.336231	0.0917642	−0.00004585483
THOP1	0.336231	0.0917642	0.0216393
HELT	0.336924	0.0917642	0.019686
PIK3AP1	0.336693	0.0917642	−0.008849811114
CCN6	0.335769	0.0917642	0.0164595
CLTCL1	0.336924	0.0917642	0.0154003
HSF5	0.335308	0.0917642	0.0151028
MAPRE1	0.336231	0.0917642	0.0150745
LRRC4C	0.336693	0.0917642	−0.03385252856
LIPG	0.336462	0.0917642	0.012274
NOP2	0.337155	0.0917642	−0.00339506149
MEP1B	0.336924	0.0917642	0.0112336
EQTN	0.337155	0.0917642	0.0109003
MC5R	0.336462	0.0917642	0.0107653
NHLH2	0.336	0.0917642	0.0105155
GPR157	0.336462	0.0917642	0.0103437
ASIC5	0.336231	0.0917642	0.010062
VSTM2A	0.336462	0.0917642	0.0093475
CD226	0.335308	0.0917642	0.00890529
ZNF701	0.337155	0.0917642	0.00737845
C15orf61	0.336693	0.0917642	−0.00004537066538
CLLU1OS	0.336924	0.0917642	0.00625928
ICAM5	0.335769	0.0917642	0.00617244
SLC30A3	0.336693	0.0917642	0.0057863
TMEM139	0.337155	0.0917642	0.00560216
ARPP21	0.335769	0.0917642	0.00481508
RNF165	0.336	0.0917642	0.00364993
ZACN	0.336	0.0917642	0.00332302
PPP1R3C	0.336924	0.0917642	0.00270947
KATNBL1	0.335539	0.0917642	0.000848066
TOX4	0.336693	0.0917642	0.000616201
VSTM2L	0.336231	0.0917642	−0.0008698797679
HNRNPA1L2	0.336924	0.0917642	0.00019129
TAS2R30	0.335539	0.0917642	4.71452e-05
ITGAL	0.337386	0.0917951	0.0313929
LAT2	0.337386	0.0917951	0.00468773
NEIL2	0.337386	0.0917951	0.00275334
MROH7	0.337849	0.0918121	−0.001303073728
USH2A	0.33808	0.0918121	−0.01906089887
ZNF589	0.33808	0.0918121	−0.002353235261
ZNF169	0.338312	0.0918121	0.0503519
EIF6	0.337617	0.0918121	0.050004
LEMD2	0.338312	0.0918121	−0.01712805232
ELFN1	0.337849	0.0918121	−0.002463520329
TMEM67	0.33808	0.0918121	0.0167684
C11orf16	0.33808	0.0918121	−0.005034907722
MRPL43	0.338312	0.0918121	0.014579
SYCE3	0.33808	0.0918121	0.0132095
PELI2	0.33808	0.0918121	0.013011
TSHB	0.337849	0.0918121	0.0124373
PA2G4	0.337849	0.0918121	−0.00216667633
SHLD1	0.337617	0.0918121	0.0106255
CCDC60	0.33808	0.0918121	−0.0008869954569
EFCAB3	0.338312	0.0918121	0.00897749
PITX3	0.337617	0.0918121	0.00816309
VSTM5	0.338312	0.0918121	0.00408487
C16orf70	0.338312	0.0918121	0.00265028
DUSP11	0.337849	0.0918121	0.00113252
ZNF473	0.337617	0.0918121	−0.01053472384
FAM114A1	0.338543	0.091842	−0.002658046262
OR51F1	0.338775	0.091842	0.025224
MTSS1	0.338775	0.091842	−0.02399651142
PUM3	0.338775	0.091842	−0.01540952014
CLEC1B	0.338775	0.091842	−0.001511529394
OSGEP	0.338775	0.091842	0.00968044
CATSPERB	0.338543	0.091842	−0.01808709072
LRFN3	0.338775	0.091842	−0.01085009018
PLEKHF1	0.338543	0.091842	0.000138041
RPS6KL1	0.339006	0.0918941	−0.003070034304
NSUN2	0.339238	0.0919144	0.0232543
MIIP	0.339238	0.0919144	0.00903115
RASL11B	0.339238	0.0919144	0.00721152
TMTC2	0.339238	0.0919144	0.00379618
PEX11G	0.33947	0.0919346	0.0173192
KLK10	0.33947	0.0919346	0.0080998
TAOK1	0.33947	0.0919346	0.00543868
TMEM130	0.33947	0.0919346	0.00384562
GPS2	0.339701	0.0919654	0.00992477
DCUN1D2	0.339701	0.0919654	0.00931685
YJEFN3	0.339701	0.0919654	−0.0005543800888
ADGRA3	0.339933	0.091974	−0.01669970366
CENPK	0.340165	0.091974	0.0356737
RRP36	0.340165	0.091974	−0.0059172417
ARHGAP19	0.340165	0.091974	0.0292674
TOMM7	0.339933	0.091974	−0.002496682971
ERCC4	0.340165	0.091974	0.0204358
PPP1R14D	0.339933	0.091974	0.0196723
CAVIN4	0.340165	0.091974	0.0139801
ERICH5	0.339933	0.091974	0.00903344
NAXD	0.340165	0.091974	−0.003314951273
DAPL1	0.339933	0.091974	0.00422323
ZNF624	0.340397	0.0920049	0.0215917
PDK4	0.340397	0.0920049	0.00792624
ZNF3	0.340397	0.0920049	0.00621665
KIFAP3	0.340629	0.0920357	−0.03529705084
COL4A4	0.340629	0.0920357	−0.001212751585
ZRANB2	0.340629	0.0920357	0.00455176
USP4	0.341326	0.0920423	−0.00706739233
HSPB3	0.341558	0.0920423	−0.002309585994
RNF5	0.341558	0.0920423	−0.01967857809
CSF3R	0.341093	0.0920423	0.0313418
KDM7A	0.341326	0.0920423	−0.007285605689
ZNF672	0.341093	0.0920423	0.0231336
ACKR2	0.341326	0.0920423	0.0197199
ANKRD22	0.341558	0.0920423	−0.001084503464
POLR2B	0.341326	0.0920423	0.0135706
STARD10	0.341326	0.0920423	−0.001612105057
PGBD3	0.341326	0.0920423	0.0113611
HELB	0.341326	0.0920423	−0.008407596911
FNDC3A	0.341093	0.0920423	0.00936996
EMSY	0.341558	0.0920423	0.00906693
ALS2	0.340861	0.0920423	0.00806006
ZNF304	0.341558	0.0920423	0.00664789
ARHGAP11A-SCG5	0.340861	0.0920423	0.00536797
TGFBI	0.340861	0.0920423	0.00510693
LRRD1	0.341558	0.0920423	0.0049865
SPICE1	0.341558	0.0920423	0.00361356
KIF24	0.341558	0.0920423	0.00328289
CALHM4	0.341326	0.0920423	0.00281658
DPP3	0.341558	0.0920423	0.00133393
ZNF891	0.34179	0.0920731	0.0132098
ACD	0.34179	0.0920731	−0.001096448396
GBA2	0.34179	0.0920731	0.000393465
ITGB6	0.342488	0.0920809	0.0430609
TSLP	0.342488	0.0920809	−0.01789070454
MARCHF7	0.342255	0.0920809	0.0340575
ZNF493	0.342488	0.0920809	0.0194576
UQCC2	0.342023	0.0920809	0.0173966
STARD5	0.342255	0.0920809	0.0146536
MTERF2	0.342255	0.0920809	0.0108599
CCL14	0.342255	0.0920809	0.00828292
ZNF25	0.342488	0.0920809	0.007772
OR4D1	0.342488	0.0920809	0.00762212
ZNF416	0.342488	0.0920809	0.00602706
SLC8A3	0.342255	0.0920809	0.00564848
METTL7A	0.342488	0.0920809	0.00481557
LGALS9	0.342023	0.0920809	−0.007002746254
USP17L7	0.342023	0.0920809	0.001888
SMOC1	0.342255	0.0920809	0.00182001
PRODH2	0.342023	0.0920809	−0.008556726413
EEF1AKMT4-ECE2	0.342953	0.092109	−0.007085501674
SSPN	0.343418	0.092109	0.041114
KRT74	0.343418	0.092109	0.0268124
IFRD2	0.342953	0.092109	0.024188
ALG10B	0.34272	0.092109	0.0167926
TMEM262	0.343185	0.092109	−0.01984112295
EPYC	0.343185	0.092109	−0.007575770361
FNTB	0.343418	0.092109	−0.0003774826046
CKLF	0.342953	0.092109	0.00779811
GABRG3	0.343185	0.092109	−0.001462391668
PXK	0.343185	0.092109	0.00733146
NME5	0.343185	0.092109	0.00548294
MPC2	0.342953	0.092109	0.00506705
FBXO25	0.342953	0.092109	0.00464458
PIGW	0.343185	0.092109	−0.0150565766
ARMC12	0.343418	0.092109	0.00303407
CCDC152	0.34272	0.092109	0.00288208
KDM2A	0.343418	0.092109	0.0027322
PLA2G2E	0.34272	0.092109	0.00163647
ZNF729	0.343418	0.092109	0.000529855
HEATR9	0.343185	0.092109	0.000502456
COA7	0.344583	0.092134	−0.002313156472
WDR12	0.344583	0.092134	−0.03094797885
SHISAL2B	0.343651	0.092134	−0.01699334664
GTF2H2	0.344117	0.092134	−0.006406989973
USP49	0.345282	0.092134	−0.009077425146
RRAGC	0.345049	0.092134	0.0282914
MASTL	0.345049	0.092134	0.0255646
ARHGDIA	0.343651	0.092134	0.0251627
GINS2	0.343884	0.092134	0.0208422
IQCD	0.344583	0.092134	0.0193095
CCL15	0.343884	0.092134	0.0180996
PHRF1	0.34435	0.092134	−0.00932795351
SLCO1B3	0.345282	0.092134	0.0154677
SALL3	0.344816	0.092134	0.0141509
KMT5B	0.344816	0.092134	−0.009791356176
NCS1	0.345049	0.092134	0.0133407
OR4E2	0.344117	0.092134	0.0125888
RASSF2	0.345049	0.092134	0.0121382
ERC1	0.34435	0.092134	−0.001984327348
ABHD14A-ACY1	0.345049	0.092134	0.0113714
NARS	0.344816	0.092134	0.0090977
OR4K15	0.344117	0.092134	0.00892161
RBBP8NL	0.345282	0.092134	0.00820895
KHDC3L	0.34435	0.092134	0.00761566
GIN1	0.343651	0.092134	0.0066362
ARHGAP28	0.345282	0.092134	0.00654008
OR1C1	0.345282	0.092134	0.00635637
TOR3A	0.34435	0.092134	0.00621235
WDR90	0.34435	0.092134	0.00532322
ADAMTS5	0.344117	0.092134	0.00470476
FOXRED2	0.344816	0.092134	0.00431088
SLC4A2	0.344816	0.092134	0.00428425
PCED1B	0.344117	0.092134	0.00388585
SACM1L	0.344583	0.092134	0.00354665
TRIM54	0.34435	0.092134	0.00336277
ZNF181	0.34435	0.092134	0.00288436
ZNF324	0.344583	0.092134	0.00267489
EDIL3	0.345049	0.092134	0.00244399
CELA2A	0.344583	0.092134	0.00229444
HOXA13	0.344583	0.092134	0.000664998
LHFPL6	0.344117	0.092134	0.000280591
NIPA2	0.344816	0.092134	0.000229406
ZNF14	0.34435	0.092134	2.51873e-05
ZSWIM1	0.345282	0.092134	1.40983e-05
MED15	0.343884	0.092134	−0.0009411549336
GNAT2	0.345982	0.0921527	−0.0003226910982
DNAJC19	0.345982	0.0921527	−0.01478099584
MTRR	0.345749	0.0921527	0.0266635
EMP1	0.345516	0.0921527	0.0241456
HIF1AN	0.345516	0.0921527	0.0195914
ABHD5	0.345982	0.0921527	0.017419
KIN	0.345982	0.0921527	0.0135607
GOLGA6C	0.345516	0.0921527	0.0133181
BIRC6	0.345749	0.0921527	0.00922674
ZBTB7C	0.345749	0.0921527	0.00727101
ST6GALNAC6	0.345749	0.0921527	0.00722401
ATP8B4	0.345982	0.0921527	−0.01428906235
KRTAP21-2	0.345982	0.0921527	0.00508121
OR4C13	0.345749	0.0921527	0.00135491
CST9	0.345516	0.0921527	0.00118323
OIT3	0.345749	0.0921527	0.000624181
ATAD3B	0.346216	0.0921535	−0.002438660709
CSDE1	0.347852	0.0921535	−0.01146000386
S100A4	0.346449	0.0921535	−0.005264621456
SLC45A3	0.346449	0.0921535	−0.003540614927
COL5A2	0.349256	0.0921535	0.0703455
ERGIC2	0.348788	0.0921535	0.0686599
VCP	0.349022	0.0921535	0.0634051
SPAG16	0.347384	0.0921535	−0.006654556019
RPL21	0.346449	0.0921535	0.0570287
UQCRC1	0.346216	0.0921535	−0.01804902558
SNTG2	0.346683	0.0921535	0.0499227
CXCR4	0.346449	0.0921535	0.0497072
OTOL1	0.34949	0.0921535	−0.01626360933
CXCL6	0.349022	0.0921535	−0.007343324876
PYURF	0.346917	0.0921535	−0.006454777815
F2RL2	0.347384	0.0921535	−0.01431984174
LZTS1	0.349022	0.0921535	0.0342423
PEX11B	0.349725	0.0921535	0.0320367
KLHL6	0.346683	0.0921535	0.031889
NCR3	0.349022	0.0921535	−0.011822317
GNAL	0.346216	0.0921535	0.0310888
MATN3	0.348788	0.0921535	0.03098
PM20D2	0.346449	0.0921535	−0.001986821412
GADD45GIP1	0.347618	0.0921535	0.0285697
IFNGR1	0.349725	0.0921535	−0.006355704346
MS4A3	0.349725	0.0921535	0.0269123
MOG	0.349022	0.0921535	0.0266074
HS1BP3	0.348554	0.0921535	0.0239634
IL7	0.34832	0.0921535	0.0239296
DZIP1	0.348086	0.0921535	0.0235431
ZDHHC6	0.348554	0.0921535	0.0233908
TUBA3C	0.347384	0.0921535	0.0232507
RITA1	0.34949	0.0921535	0.0229244
OR2M4	0.348086	0.0921535	0.0210921
ENAH	0.34949	0.0921535	0.0203754
MTPAP	0.34949	0.0921535	0.018834
OR3A1	0.34832	0.0921535	0.0185679
CXCL17	0.34949	0.0921535	0.017998
GPR31	0.346449	0.0921535	0.0155867
KCNJ11	0.34832	0.0921535	−0.03367038309
RBFOX1	0.348554	0.0921535	0.0151427
ANO2	0.349022	0.0921535	0.0150771
SLC30A6	0.346683	0.0921535	0.0149014
PRB3	0.34715	0.0921535	0.0141853
TBPL2	0.346917	0.0921535	0.0118798
EML5	0.347852	0.0921535	0.0116647
C11orf24	0.347618	0.0921535	0.0109679
GPR3	0.349256	0.0921535	0.010837
BEST3	0.348788	0.0921535	−0.003505640328
NDUFS3	0.349022	0.0921535	0.0104538
PNPO	0.346683	0.0921535	0.0102011
EXOSC8	0.347618	0.0921535	−0.02375885713
OLFML2B	0.34832	0.0921535	0.00881325
C12orf43	0.349256	0.0921535	0.0088096
NDRG3	0.34949	0.0921535	0.00873016
PCDHB2	0.34832	0.0921535	0.00870658
FAM234B	0.348788	0.0921535	0.00857978
PLEKHA4	0.349256	0.0921535	0.00773829
MCRIP2	0.349725	0.0921535	0.00759517
PDE12	0.349256	0.0921535	0.00729548
LOC100287896	0.349725	0.0921535	0.00689045
BCL2L15	0.349725	0.0921535	0.00676282
LIPJ	0.349022	0.0921535	0.00650219
CCNF	0.34715	0.0921535	−0.003607263636
COX6A2	0.347618	0.0921535	−0.02191352126
INKA2	0.348788	0.0921535	0.00517688
SAMD4A	0.348788	0.0921535	0.00507098
FANCA	0.34832	0.0921535	−0.02500337041
OGFRL1	0.348788	0.0921535	0.00499201
RDM1	0.346683	0.0921535	0.00493267
USF1	0.348086	0.0921535	0.00477097
CCL8	0.346683	0.0921535	0.00424568
PITPNC1	0.348788	0.0921535	0.00403418
GPR22	0.348788	0.0921535	0.00387653
ZNF500	0.347852	0.0921535	0.00324222
TEX12	0.347384	0.0921535	0.00318194
AATK	0.348788	0.0921535	−0.006463579348
TXNDC2	0.347618	0.0921535	−0.002129892459
CPB1	0.346917	0.0921535	0.00271304
SPACA7	0.34715	0.0921535	0.00266385
ANKRD2	0.346216	0.0921535	0.00242876
ADAM7	0.347618	0.0921535	0.00214123
SIRT2	0.348554	0.0921535	0.00203263
PDCD5	0.349022	0.0921535	−0.01585922511
IFNL2	0.349022	0.0921535	−0.02491558127
PRR19	0.346917	0.0921535	−0.01242399042
TMEM145	0.348788	0.0921535	−0.01502369645
PPP1R13L	0.34949	0.0921535	−0.02110149949
SERINC5	0.34832	0.0921535	0.000905474
GPALPP1	0.34715	0.0921535	0.000795833
FASTKD5	0.347618	0.0921535	−0.02870157267
SPRR2F	0.348554	0.0921535	0.000526698
RIMBP3C	0.347618	0.0921535	−0.003070284623
SMTN	0.348086	0.0921535	−0.01037934701
TMEM184B	0.34949	0.0921535	−0.0003643796434
CC2D1B	0.349959	0.0922049	0.00149408
SPRR2D	0.350193	0.0922355	−0.001781297684
MT1F	0.350193	0.0922355	0.00261127
HEPACAM2	0.350193	0.0922355	0.00076798
MSANTD4	0.350428	0.0922558	0.0064161
FN3K	0.350428	0.0922558	−0.002915982528
PRG4	0.350428	0.0922558	0.00206244
U2AF1L4	0.350428	0.0922558	0.00169075
NUDT1	0.350897	0.0922652	−0.00155982546
VAX2	0.350663	0.0922652	0.0268979
COX14	0.350897	0.0922652	0.0184689
TRIM15	0.350897	0.0922652	0.017026
ACRBP	0.350897	0.0922652	0.0168246
ACTR10	0.350897	0.0922652	−0.008825130176
CYP2W1	0.350663	0.0922652	0.00649722
TERF2	0.350663	0.0922652	−0.005820322699
CMTR1	0.350663	0.0922652	0.00430412
CBARP	0.350897	0.0922652	−0.001509193619
ARID3B	0.350663	0.0922652	0.00122924
CACNA1S	0.351132	0.0922958	0.0650769
PLSCR4	0.351132	0.0922958	0.0420017
POMGNT1	0.351132	0.0922958	0.0325118
BRAT1	0.351367	0.0923264	0.0560874
DPM1	0.351367	0.0923264	0.0270542
FAM216B	0.351367	0.0923264	−0.001200136208
ARHGEF16	0.351601	0.0923363	−0.00451931286
NSUN4	0.351601	0.0923363	0.0534253
TBXT	0.351601	0.0923363	−0.02367998131
IQCJ-SCHIP1	0.351601	0.0923363	0.0112342
SPAG4	0.351601	0.0923363	−0.000627696298
EIF2AK2	0.352306	0.0923448	−0.03760781657
ANKRD36B	0.352306	0.0923448	−0.001038365028
MYO10	0.352306	0.0923448	−0.02843357443
MIER2	0.352071	0.0923448	0.0323188
LHFPL2	0.352306	0.0923448	0.0314205
NHSL1	0.351836	0.0923448	−0.000514622473
HSD17B14	0.352541	0.0923448	0.0261224
TMTC4	0.352541	0.0923448	0.0247949
NKX1-1	0.352306	0.0923448	0.0144441
BTBD18	0.352306	0.0923448	−0.0169064625
DENND6B	0.352541	0.0923448	0.0137116
HS3ST3A1	0.351836	0.0923448	0.0118098
SLC16A7	0.352541	0.0923448	−0.01109617767
HEPN1	0.352541	0.0923448	0.00997998
RORB	0.352071	0.0923448	0.00988045
SUSD6	0.352306	0.0923448	−0.008711328618
GPR20	0.351836	0.0923448	0.00778494
BRD3OS	0.352541	0.0923448	0.00689903
PRRT1B	0.352541	0.0923448	0.00307205
TBC1D23	0.351836	0.0923448	0.00263184
PLAGL1	0.352071	0.0923448	0.0023579
CEP104	0.352541	0.0923448	0.00191052
LOC110384692	0.352541	0.0923448	6.44773e-07
PTGER2	0.352776	0.0923754	0.0236354
SPATA6	0.352776	0.0923754	0.010659
LRCOL1	0.352776	0.0923754	0.00546466
TBC1D9	0.353011	0.0924059	−0.002035932061
FAM50B	0.353011	0.0924059	−0.006743150592
ZNF438	0.353011	0.0924059	0.00898595
SMCO3	0.353246	0.0924365	0.0184461
TAAR2	0.353246	0.0924365	0.00981247
PRAMEF9	0.353246	0.0924365	0.00665917
NMD3	0.353952	0.0924662	−0.006987703085
MAP7D1	0.353952	0.0924662	0.0169676
SLC25A38	0.353717	0.0924662	0.0164019
TMX3	0.353717	0.0924662	0.0162171
FAM32A	0.353952	0.0924662	0.0153901
KRT27	0.353952	0.0924662	0.0130202
COL15A1	0.353717	0.0924662	0.0124057
ERRFI1	0.353482	0.0924662	0.00972075
PALM	0.353952	0.0924662	0.00722086
ANGPTL7	0.353952	0.0924662	0.00511114
C2orf92	0.353482	0.0924662	0.00449202
OR4F17	0.353952	0.0924662	0.00254531
AP3B2	0.353952	0.0924662	0.00136804
SULT2A1	0.353717	0.0924662	−0.01335319234
CDRT1	0.353717	0.0924662	1.01617e-06
PRR9	0.35513	0.0924938	−0.0004151101354
B3GALT2	0.355837	0.0924938	−0.004741903165
BTG2	0.356073	0.0924938	−0.01055109752
ARID4B	0.354894	0.0924938	−0.005622884043
AQR	0.35513	0.0924938	0.0469864
PAIP1	0.354894	0.0924938	−0.01122558814
ZFP14	0.354423	0.0924938	0.0370003
PGGT1B	0.356073	0.0924938	−0.009486951812
IRX5	0.354894	0.0924938	0.0326289
RAB44	0.354188	0.0924938	−0.008688945746
AIMP2	0.356073	0.0924938	−0.004203626267
ANKRD13A	0.354423	0.0924938	0.0249387
TTLL7	0.355365	0.0924938	0.0242252
MBTD1	0.355837	0.0924938	0.0202276
VANGL2	0.355837	0.0924938	0.0193369
TMEM120B	0.356073	0.0924938	0.0189393
SFXN3	0.354659	0.0924938	0.0172451
VAV2	0.355601	0.0924938	0.0170372
COL18A1	0.355601	0.0924938	0.0164335
NDNF	0.355601	0.0924938	0.0162277
CCDC89	0.355837	0.0924938	0.0147951
TREH	0.355837	0.0924938	−0.005547174672
DGKQ	0.354423	0.0924938	0.0117768
KRT81	0.35513	0.0924938	−0.01283953817
MTFP1	0.356073	0.0924938	0.0101406
WASF3	0.355601	0.0924938	−0.004881275396
STXBP6	0.355837	0.0924938	−0.02317643033
MRGPRD	0.356073	0.0924938	0.00811771
ERAP1	0.354894	0.0924938	0.00788567
FAHD2B	0.354423	0.0924938	0.00776365
HIST1H3H	0.354894	0.0924938	0.00744927
FAM160A1	0.355365	0.0924938	0.00667939
TMED3	0.354894	0.0924938	0.0066528
SENP5	0.356073	0.0924938	0.00650114
PHKG2	0.355601	0.0924938	−0.02016756082
FNTA	0.354894	0.0924938	0.00512372
ZNF133	0.356073	0.0924938	0.00489006
OR5B3	0.354894	0.0924938	0.00468119
MIF4GD	0.354659	0.0924938	0.00397724
TEX29	0.355837	0.0924938	0.00383792
OR4C12	0.354894	0.0924938	0.00345522
PPIAL4C	0.354659	0.0924938	0.00332577
BHLHE22	0.35513	0.0924938	0.00214207
NKIRAS1	0.354659	0.0924938	0.00196909
ZNF287	0.35513	0.0924938	0.00155018
GSK3A	0.355837	0.0924938	−0.01225594256
TTLL2	0.355601	0.0924938	0.00111043
TRERF1	0.354188	0.0924938	0.0010003
HTRA4	0.355601	0.0924938	0.000877876
LOC100505549	0.354659	0.0924938	8.75675e-07
MIOX	0.354659	0.0924938	−0.02696863691
LURAP1	0.356309	0.0925038	−0.00919806242
CLDN16	0.356309	0.0925038	−0.0004932828527
KDSR	0.356309	0.0925038	0.0112067
PARP15	0.356309	0.0925038	0.00517601
RIMBP3B	0.356309	0.0925038	−0.003030527826
PPP1R12B	0.356545	0.0925339	−0.006404994171
MELK	0.356545	0.0925339	0.0612346
MTMR14	0.356781	0.0925339	−0.002659041036
RAPGEFL1	0.356545	0.0925339	0.0104901
FBXO15	0.356781	0.0925339	0.00861425
ANGPTL5	0.356781	0.0925339	0.00647929
HSPD1	0.356781	0.0925339	0.00544565
ISG20L2	0.356781	0.0925339	0.0050983
RHOBTB2	0.356781	0.0925339	0.00100249
GRXCR1	0.357017	0.0925541	0.0627696
G3BP2	0.357017	0.0925541	−0.006397568335
NSUN6	0.357017	0.0925541	−0.007439667235
IRF1	0.357017	0.0925541	0.0154403
KCNS2	0.357489	0.0925843	0.0133345
ACKR3	0.357489	0.0925843	0.0133042
ZNF559	0.357489	0.0925843	0.0116241
NICN1	0.357489	0.0925843	0.00869849
MUC3A	0.357253	0.0925843	0.00666897
BANF2	0.357253	0.0925843	0.00407999
B3GALNT2	0.357253	0.0925843	0.00316129
CETN1	0.357489	0.0925843	−0.02643918451
GNG5	0.357489	0.0925843	0.000272079
OR14A2	0.357725	0.092614	−0.0002922267904
CEP55	0.357962	0.092614	0.0688546
AQP12B	0.358198	0.092614	−0.0001450428536
ACSBG2	0.358198	0.092614	0.0573909
CTNND2	0.357962	0.092614	0.0365611
ABHD3	0.358434	0.092614	0.0314516
TMEM80	0.357962	0.092614	0.0285768
PPAN	0.357962	0.092614	0.0279925
FAM71F1	0.358434	0.092614	−0.003976187048
DEPDC1B	0.358198	0.092614	0.0234653
CR2	0.358434	0.092614	0.0231648
SLC25A25	0.357962	0.092614	−0.05645458431
EGR2	0.358198	0.092614	−0.005506935514
ZBED5	0.358434	0.092614	0.0165436
SLC35D1	0.357725	0.092614	0.0133316
ZBP1	0.358434	0.092614	0.0109218
LEMD3	0.358434	0.092614	0.00668968
LOC730183	0.358434	0.092614	−0.002241675866
DYNAP	0.358198	0.092614	0.00384417
MPC1	0.358198	0.092614	0.000372527
YAF2	0.357962	0.092614	0.000323928
TCFL5	0.358671	0.0926546	0.0408868
SKP2	0.358671	0.0926546	0.027414
RABL3	0.358907	0.0926748	0.023691
ZBED4	0.358907	0.0926748	0.0196881
MAVS	0.358907	0.0926748	0.0163688
NBPF14	0.358907	0.0926748	0.000169839
SPOCD1	0.35938	0.0926948	−0.01131020042
F11R	0.359144	0.0926948	−0.03371446784
ITGA11	0.35938	0.0926948	0.0207561
AJM1	0.359144	0.0926948	−0.002038386646
MITD1	0.35938	0.0926948	0.0136006
PRAMEF17	0.35938	0.0926948	0.00550269
TMEM239	0.35938	0.0926948	0.00303028
C17orf50	0.359144	0.0926948	0.00227888
PAX1	0.359144	0.0926948	−0.0009967623281
SMIM20	0.35938	0.0926948	0.000127274
SQSTM1	0.359617	0.0927252	0.0778707
RAB5B	0.359617	0.0927252	−0.02405364156
CRYGA	0.359617	0.0927252	9.96778e-05
CENPS-CORT	0.360327	0.0927347	−0.0001239456184
FMO4	0.360091	0.0927347	−0.02054975431
ODC1	0.360327	0.0927347	0.0221892
DAND5	0.360091	0.0927347	0.0135169
TEX49	0.359854	0.0927347	−0.0009277525665
OSBPL8	0.359854	0.0927347	−0.0003054266225
CCDC122	0.360327	0.0927347	−0.002669932582
LRRC74A	0.360327	0.0927347	−0.003774137185
GTPBP1	0.360091	0.0927347	0.00740261
C16orf71	0.360091	0.0927347	0.00562302
NPIPB4	0.359854	0.0927347	0.00531021
SLC22A10	0.360091	0.0927347	0.00473654
DBF4B	0.359854	0.0927347	0.00374276
KSR2	0.360327	0.0927347	0.00355346
IGSF8	0.360327	0.0927347	0.00287711
PDK2	0.359854	0.0927347	0.00152738
PHETA2	0.360327	0.0927347	−0.01157977875
BOLA1	0.360801	0.0927647	−0.01156299656
BPHL	0.360801	0.0927647	0.0283438
SYTL3	0.361038	0.0927647	−0.000486934285
PREB	0.360564	0.0927647	0.0211052
UTRN	0.360801	0.0927647	0.0177784
CHURC1-FNTB	0.360801	0.0927647	0.0151328
NEK8	0.360801	0.0927647	0.0151158
KRTAP10-12	0.361038	0.0927647	0.0147656
ZNF530	0.361038	0.0927647	0.0102277
OR2J3	0.361038	0.0927647	0.00879774
MEIS2	0.361038	0.0927647	−0.005669398761
ZNF98	0.361038	0.0927647	0.00389801
CWF19L1	0.361038	0.0927647	0.00287642
ACR	0.360564	0.0927647	0.00224915
BCKDHA	0.361038	0.0927647	−0.00294780508
CLASP1	0.361275	0.0927848	0.026535
TMPO	0.361275	0.0927848	−0.002687685901
CIPC	0.361275	0.0927848	−0.001155163918
ZDHHC3	0.361275	0.0927848	0.0007354
RBM44	0.361512	0.0928152	−0.009900225205
OR10J5	0.361512	0.0928152	0.00493979
ZNF7	0.361512	0.0928152	0.00454481
SH2D3C	0.361749	0.0928353	−0.01005739276
AP2A2	0.361749	0.0928353	−0.01086290326
TAS1R2	0.361749	0.0928353	0.00442982
FAM217B	0.361749	0.0928353	−0.00424170094
TLCD1	0.361987	0.0928453	0.0239223
TMPRSS11D	0.361987	0.0928453	0.0132531
LYRM1	0.361987	0.0928453	−0.008165550716
TMEM40	0.361987	0.0928453	0.00382986
MANSC4	0.361987	0.0928453	0.00118063
LGR5	0.362224	0.0928655	0.0290976
KIAA1324L	0.362224	0.0928655	−0.02122444913
SLITRK5	0.362224	0.0928655	0.0190742
ANKRD36	0.362224	0.0928655	0.00620633
BOLL	0.362461	0.0928755	−0.008336343367
ERCC8	0.362461	0.0928755	−0.02564884824
SDE2	0.362461	0.0928755	0.0250498
ZSCAN25	0.362461	0.0928755	0.00808215
ST3GAL3	0.362461	0.0928755	0.00650607
FAM161A	0.362699	0.0928855	0.0173185
SGPP1	0.362699	0.0928855	−0.003036838294
ZFP3	0.362699	0.0928855	−0.004131296414
ZNF248	0.362699	0.0928855	0.00216903
KANK2	0.362699	0.0928855	−0.001685909419
CNST	0.362936	0.0929056	−0.007946902069
FAM170B	0.362936	0.0929056	0.0110621
MS4A15	0.362936	0.0929056	0.00890192
CLEC1A	0.362936	0.0929056	0.00432199
RPIA	0.363173	0.0929461	0.0100596
METTL6	0.363173	0.0929461	0.00174066
RCC1	0.364362	0.0929549	−0.004261296053
HSP90B1	0.363649	0.0929549	0.119355
HIST2H2BF	0.365551	0.0929549	−0.001913703836
CTNNA2	0.364599	0.0929549	−0.003643444574
OSGEPL1	0.365313	0.0929549	−0.0006867328621
NISCH	0.364837	0.0929549	−0.006798483457
CD200	0.365313	0.0929549	−0.001236779186
RPS20	0.366027	0.0929549	0.0448062
CAMK2D	0.364837	0.0929549	−0.005805310551
FHDC1	0.364837	0.0929549	−0.001529852219
ERICH3	0.363411	0.0929549	0.035944
SPRY4	0.365551	0.0929549	−0.01867617221
TDRD6	0.364837	0.0929549	−0.01462053768
SLC30A5	0.366027	0.0929549	0.0293978
DNAJB4	0.365551	0.0929549	0.0261832
TMEM179B	0.363886	0.0929549	0.0251703
LRRC61	0.364362	0.0929549	−0.004394213092
SYCE2	0.364124	0.0929549	0.0225476
CD101	0.364124	0.0929549	0.0216438
GAS7	0.364124	0.0929549	0.0203283
TESK1	0.365075	0.0929549	−0.009280347761
ENPP5	0.365313	0.0929549	0.0199274
BEND3	0.364837	0.0929549	0.019245
FPGS	0.365313	0.0929549	−0.00164402974
CAVIN2	0.365075	0.0929549	0.0180041
RMI2	0.363649	0.0929549	0.0169778
KDM2B	0.365551	0.0929549	0.0157485
VRK3	0.366027	0.0929549	0.015565
WFDC12	0.364124	0.0929549	0.0148801
LYG2	0.366027	0.0929549	0.0133941
HS3ST2	0.364124	0.0929549	0.0128807
SEC63	0.364362	0.0929549	0.0116781
SH3D21	0.363411	0.0929549	0.0111526
TRUB2	0.365789	0.0929549	0.010132
C2orf50	0.364837	0.0929549	0.0100178
CDH18	0.365551	0.0929549	0.0089459
FNDC8	0.364362	0.0929549	0.0086326
LRIF1	0.365789	0.0929549	0.00861433
MT4	0.364124	0.0929549	0.00845484
NKX2-8	0.364599	0.0929549	−0.001394427726
RNF187	0.364362	0.0929549	0.00812216
CBLN2	0.366027	0.0929549	0.00811749
SLC23A3	0.365789	0.0929549	0.00762096
GLDN	0.365789	0.0929549	−0.005617123875
BCL6B	0.363886	0.0929549	0.00627481
TNFRSF9	0.363411	0.0929549	0.00610479
OR6C4	0.365551	0.0929549	0.00593203
CCDC83	0.365075	0.0929549	0.00555601
TTC9C	0.363411	0.0929549	0.00541848
STK16	0.363649	0.0929549	0.00540933
ZBTB8B	0.365313	0.0929549	0.00472114
VAMP2	0.364599	0.0929549	−0.001149014769
FBRS	0.364124	0.0929549	0.00459405
GDPGP1	0.364837	0.0929549	0.0044506
BTG4	0.364599	0.0929549	0.00310093
PMFBP1	0.365313	0.0929549	0.0030842
KLF16	0.365789	0.0929549	−0.01200151693
PRR27	0.363649	0.0929549	0.00235439
TMEM176A	0.363411	0.0929549	0.00209963
LYRM9	0.365551	0.0929549	0.00193819
CTNNBIP1	0.364599	0.0929549	0.00180253
CCDC110	0.366027	0.0929549	0.00150183
EGLN2	0.363886	0.0929549	−0.01236377543
RTN2	0.364599	0.0929549	−0.004076733398
CBY3	0.364362	0.0929549	0.00109481
ADCK5	0.366027	0.0929549	0.000753143
ASF1A	0.363886	0.0929549	0.000473145
BPIFB6	0.365313	0.0929549	−0.002459453241
GP5	0.366027	0.0929549	0.00015805
YDJC	0.363649	0.0929549	1.3025e-06
WBP2NL	0.364599	0.0929549	−0.00131232006
ADCY1	0.366265	0.092965	0.0437364
LYRM4	0.366265	0.092965	−0.03011517064
SPATS1	0.366265	0.092965	−0.001200833774
CARNMT1	0.366265	0.092965	0.00342145
VN1R4	0.366265	0.092965	1.25004e-06
CATSPERE	0.36698	0.0929851	−0.02419024908
SFT2D3	0.36698	0.0929851	0.032935
KRTCAP3	0.36698	0.0929851	0.0295275
HECA	0.366742	0.0929851	−0.0007973175957
FAM83C	0.36698	0.0929851	0.0247948
SOHLH2	0.366503	0.0929851	0.0247877
LAMB3	0.366742	0.0929851	0.0194684
CEMP1	0.366742	0.0929851	0.0117758
SFMBT2	0.36698	0.0929851	0.00673153
ZNF584	0.366503	0.0929851	0.0065662
RAC3	0.36698	0.0929851	−0.01681467519
POTEC	0.36698	0.0929851	−0.002325425846
ECH1	0.366742	0.0929851	0.00199736
USPL1	0.366742	0.0929851	0.00155034
OR14I1	0.366503	0.0929851	0.00144874
ZNF285	0.36698	0.0929851	0.000518995
IQCK	0.367218	0.0929952	0.0274992
TMEM63C	0.367218	0.0929952	−0.02064884504
LOC110117498-PIK3R3	0.367218	0.0929952	0.00258109
TMSB10	0.367218	0.0929952	0.000470004
LCN12	0.367218	0.0929952	0.000352841
ACTL8	0.367457	0.0930052	−0.008704490198
GUF1	0.367457	0.0930052	−0.02252186219
CNEP1R1	0.367457	0.0930052	0.00745946
CPLX3	0.367457	0.0930052	−0.008756334962
GABRR2	0.367457	0.0930052	0.0054862
SERINC4	0.367695	0.0930153	0.0324233
SYNGR1	0.367695	0.0930153	0.0262424
TMEM218	0.367695	0.0930153	0.0129247
CELA2B	0.367695	0.0930153	0.0107576
TMEM221	0.367695	0.0930153	−0.002847937255
SIDT1	0.367934	0.0930254	0.0145726
FAM241A	0.367934	0.0930254	0.00844584
ZNF229	0.367934	0.0930254	0.00544555
LRRC9	0.367934	0.0930254	0.00258831
DCDC2C	0.367934	0.0930254	0.000113658
RPL18A	0.368172	0.0930254	0.0635158
HBP1	0.368172	0.0930254	−0.001883833002
RASGRP1	0.368172	0.0930254	0.0130706
KCNMB1	0.368172	0.0930254	0.0128866
BATF	0.368172	0.0930254	−0.02100538628
BCKDK	0.368172	0.0930254	−0.006063610565
ZNF703	0.368411	0.0930757	−0.004362770542
C22orf31	0.368649	0.0930757	0.014484
RGS6	0.368649	0.0930757	0.0138056
KBTBD12	0.368649	0.0930757	0.00976236
TMEM200B	0.368649	0.0930757	0.00514374
C9orf116	0.368649	0.0930757	0.00511044
FAM207A	0.368649	0.0930757	0.00484673
SGPL1	0.368888	0.0930757	−0.007242529983
RBM46	0.368888	0.0930757	0.012539
FSD1	0.368888	0.0930757	0.0116761
NFKBIE	0.368888	0.0930757	0.00522314
C16orf87	0.368888	0.0930757	0.00238364
ZNF341	0.368888	0.0930757	−0.002008817596
PPIL3	0.369127	0.0930758	−0.002448286926
RAI14	0.369127	0.0930758	0.0239364
PKD2	0.369127	0.0930758	0.0128463
OR6X1	0.369127	0.0930758	−0.0008825724011
ARNTL2	0.369127	0.0930758	−0.00354941679
RFPL2	0.369127	0.0930758	0.00147556
RANBP2	0.369366	0.0930959	0.0291891
TRIM41	0.369366	0.0930959	0.00821323
MPI	0.369366	0.0930959	0.00728737
ZNF564	0.369366	0.0930959	0.00211089
TRAF5	0.369604	0.093106	−0.01200928661
POLR1B	0.369604	0.093106	−0.01488008801
PTX4	0.369604	0.093106	−0.0112972289
FTSJ3	0.369604	0.093106	−0.02192013424
C1orf21	0.369604	0.093106	0.00228397
OSM	0.369843	0.0931361	0.0742721
ACOT7	0.369843	0.0931361	0.00649224
TMEM69	0.369843	0.0931361	0.00134652
POMGNT2	0.37056	0.0931364	−0.008831599225
ECE2	0.370082	0.0931364	−0.01637233132
DSCC1	0.37056	0.0931364	0.0216805
MYBPC3	0.370321	0.0931364	0.0207889
SPHK1	0.370082	0.0931364	0.0167927
PTPRJ	0.370082	0.0931364	−0.01496533019
THAP6	0.370082	0.0931364	0.0140256
PRMT5	0.370321	0.0931364	−0.00008852769248
MSL2	0.370321	0.0931364	0.00729855
FXYD3	0.37056	0.0931364	0.00599081
PDCD2L	0.370321	0.0931364	0.00565732
KRTAP6-2	0.370321	0.0931364	0.00479763
ILF3	0.37056	0.0931364	0.00347132
RBMXL2	0.370321	0.0931364	0.00290313
OR13F1	0.370082	0.0931364	0.00193278
USF3	0.37056	0.0931364	0.00177285
KRCC1	0.37056	0.0931364	0.00065846
APLP2	0.37056	0.0931364	0.000632702
UBE2E1	0.3708	0.0931365	−0.003516850092
QARS	0.3708	0.0931365	−0.003556110939
MRPS12	0.3708	0.0931365	0.0383255
MOS	0.3708	0.0931365	0.0203388
FAM83D	0.3708	0.0931365	−0.002577177368
LOC100506388	0.3708	0.0931365	6.7077e-07
VSNL1	0.371517	0.0931368	−0.005975748926
PRIMPOL	0.371039	0.0931368	−0.003811542045
CTNNA1	0.371278	0.0931368	−0.007230903372
ZBTB44	0.371278	0.0931368	0.0269986
C2orf42	0.371039	0.0931368	0.026552
ATG9B	0.371517	0.0931368	−0.005329068886
MOB2	0.371517	0.0931368	0.0205343
LPAR1	0.371517	0.0931368	−0.004604564057
RCAN3	0.371278	0.0931368	0.0187144
TMEM70	0.371517	0.0931368	0.0159991
DLK2	0.371039	0.0931368	0.0128651
SYDE1	0.371278	0.0931368	0.0121011
PSG11	0.371517	0.0931368	0.0110813
TRIM26	0.371517	0.0931368	0.0108696
NPW	0.371278	0.0931368	0.00805219
CCDC28A	0.371278	0.0931368	0.00280526
FASTK	0.371517	0.0931368	0.00109346
NQO1	0.371039	0.0931368	0.000395266
HIST1H2BE	0.371756	0.0931769	0.0172698
CCL17	0.371756	0.0931769	0.0114165
MINDY1	0.371996	0.093187	−0.001701677555
BMP10	0.371996	0.093187	−0.001468198075
CXCL1	0.371996	0.093187	0.0161461
FKBP5	0.371996	0.093187	0.0123878
STMND1	0.371996	0.093187	0.00360811
ZYG11A	0.372475	0.0932271	−0.008640806847
KCNG4	0.372475	0.0932271	0.0463375
SP4	0.372475	0.0932271	−0.01291406178
MINDY3	0.372235	0.0932271	−0.0006708573807
RDH14	0.372475	0.0932271	0.0100948
RPGRIP1L	0.372475	0.0932271	0.00754581
RAB27A	0.372475	0.0932271	−0.01296284114
REX1BD	0.372475	0.0932271	−0.01040598881
IFT74	0.372714	0.0932672	0.0159265
SWT1	0.372714	0.0932672	0.00736514
FOXD4L1	0.372954	0.0932673	−0.005611938549
TMEFF1	0.372954	0.0932673	−0.003613465022
MAT2B	0.372954	0.0932673	0.00439338
ZNF345	0.372954	0.0932673	0.00338336
KRTAP25-1	0.372954	0.0932673	0.00124556
ARHGAP40	0.372954	0.0932673	−0.0007928768634
ELOA2	0.373193	0.0932973	0.0143523
ICMT	0.373193	0.0932973	0.010397
ZNF114	0.373193	0.0932973	0.00404733
ADAM12	0.373433	0.0933373	0.025879
ZBTB18	0.373433	0.0933373	0.00780847
LRATD2	0.373673	0.0933673	−0.004993042898
NBPF19	0.373673	0.0933673	0.00586635
LAT	0.373673	0.0933673	−0.02056974305
PMM2	0.373912	0.0933873	0.0381131
MATN4	0.373912	0.0933873	0.0230535
RWDD2B	0.373912	0.0933873	0.00963531
PHF7	0.373912	0.0933873	0.00900255
RBMXL1	0.374152	0.0933874	0.0126768
LAIR2	0.374152	0.0933874	0.0117912
NOL7	0.374152	0.0933874	0.0111501
EIF4H	0.374152	0.0933874	0.00337374
MS4A14	0.374152	0.0933874	0.0019616
PKIB	0.374152	0.0933874	1.25475e-06
GSPT1	0.374392	0.0934174	0.0151326
SERPINA4	0.374392	0.0934174	−0.01719220321
PSTPIP2	0.374392	0.0934174	−0.009012399794
LARGE2	0.374632	0.0934375	0.0374328
ZNF418	0.374632	0.0934375	0.0246209
TP53TG5	0.374632	0.0934375	0.0105156
CCDC32	0.374632	0.0934375	−0.005207064769
DIPK1B	0.374872	0.0934774	0.012368
RNF182	0.374872	0.0934774	1.21517e-06
FBXW12	0.375592	0.0934877	−0.003142972698
KCNG3	0.375592	0.0934877	0.0193079
PLCB3	0.375592	0.0934877	0.018968
ANO9	0.375352	0.0934877	0.0186751
ZNF691	0.375112	0.0934877	0.0109025
ISCU	0.375592	0.0934877	−0.01107038192
TMEM168	0.375592	0.0934877	0.00968097
RNF138	0.375352	0.0934877	0.00819794
KRTAP4-2	0.375352	0.0934877	0.00615779
SHPK	0.375112	0.0934877	0.00579784
KRTAP9-9	0.375592	0.0934877	−0.001197642717
PRR20G	0.375352	0.0934877	0.00351496
ZNRD2	0.375592	0.0934877	0.00265375
UQCR11	0.375112	0.0934877	−0.006639484401
OR6C68	0.375592	0.0934877	0.00143878
BPIFB4	0.375352	0.0934877	−0.00384867514
ITGAX	0.375112	0.0934877	0.000224653
ATAD5	0.375832	0.0935176	0.0264872
MBLAC1	0.375832	0.0935176	0.0191382
RP1	0.375832	0.0935176	0.00624146
IL36RN	0.377033	0.0935184	−0.01296538262
GTPBP8	0.376793	0.0935184	−0.002548927179
GALNT17	0.376312	0.0935184	−0.004805348369
KCTD8	0.376312	0.0935184	0.0209422
LRRN1	0.376072	0.0935184	0.0197299
HECW1	0.377033	0.0935184	0.0178227
INAFM1	0.377033	0.0935184	0.011673
ZDHHC24	0.377033	0.0935184	0.0115538
SLC13A1	0.377033	0.0935184	0.011355
SLC48A1	0.377033	0.0935184	−0.01740391379
SSR3	0.376553	0.0935184	0.0111605
CYHR1	0.376072	0.0935184	0.0108167
PDS5B	0.376793	0.0935184	−0.01505989587
FAM126A	0.376312	0.0935184	0.00826015
ZNF484	0.376553	0.0935184	0.00793813
SLC25A36	0.377033	0.0935184	0.00762347
TRIM69	0.376312	0.0935184	−0.009286899567
FXYD4	0.376312	0.0935184	0.00700464
RUNX1T1	0.376553	0.0935184	0.00622963
ARHGAP17	0.376312	0.0935184	−0.005342963529
COTL1	0.376793	0.0935184	−0.0007260374701
HECTD2	0.377033	0.0935184	0.00393182
C17orf53	0.376553	0.0935184	−0.002504257635
LIMS4	0.377033	0.0935184	0.00340072
CCNJ	0.376072	0.0935184	0.0027691
DIP2B	0.376553	0.0935184	0.00185275
ZSCAN5C	0.376553	0.0935184	−0.007263092803
CST5	0.376553	0.0935184	−0.002581948008
TMEM167B	0.376312	0.0935184	1.3785e-06
C10orf126	0.377033	0.0935184	1.07048e-06
POU4F3	0.377274	0.0935285	−0.02146726423
IPPK	0.377274	0.0935285	−0.009514372256
ZNF486	0.377274	0.0935285	−0.001423148751
LOC388813	0.377274	0.0935285	0.00080959
DCLK3	0.377274	0.0935285	0.000700379
GRTP1	0.377514	0.0935287	0.0208831
PRUNE1	0.377514	0.0935287	0.00982667
TRMT6	0.377514	0.0935287	0.00913598
MSANTD3-TMEFF1	0.377514	0.0935287	0.00838566
NUDT7	0.377514	0.0935287	−0.01889402354
LELP1	0.377514	0.0935287	0.00343371
GON4L	0.377755	0.0935487	−0.02658651282
BRD2	0.377755	0.0935487	−0.002115383982
NYAP1	0.377755	0.0935487	−0.01694862899
ADAM21	0.377755	0.0935487	−0.01366858977
ATAD3C	0.379199	0.0935575	−0.03119477296
ZBTB8OS	0.379681	0.0935575	−0.01186117605
MCOLN3	0.383541	0.0935575	−0.006283873841
TAF13	0.383058	0.0935575	−0.0165167698
TSTD1	0.383541	0.0935575	−0.0102407031
ATF3	0.381851	0.0935575	−0.01190813076
EMILIN1	0.379681	0.0935575	−0.00607302244
TCF7L1	0.378958	0.0935575	−0.01115849884
KCNH7	0.382092	0.0935575	−0.009611139154
NFE2L2	0.381609	0.0935575	−0.01622551795
NUF2	0.377995	0.0935575	0.063093
CPO	0.384025	0.0935575	−0.003304526347
SLC11A1	0.381368	0.0935575	−0.0008857762063
TRAF3IP1	0.378717	0.0935575	−0.005851411908
GLB1	0.380645	0.0935575	−0.001497685883
MAP3K6	0.378236	0.0935575	0.0554283
IQCF6	0.378717	0.0935575	−0.01154133991
STIMATE-MUSTN1	0.3833	0.0935575	−0.003777309008
CDK2	0.381127	0.0935575	0.0491659
TFRC	0.377995	0.0935575	−0.01026025079
CCT3	0.381127	0.0935575	0.0448111
CSTA	0.380163	0.0935575	0.0437445
PPM1K	0.382092	0.0935575	−0.0006195795703
PF4V1	0.383783	0.0935575	0.0408606
NIN	0.382575	0.0935575	0.0381849
FTCD	0.383541	0.0935575	0.0352502
SDHA	0.381368	0.0935575	0.0348178
COL6A6	0.381609	0.0935575	0.0348032
OTX2	0.383541	0.0935575	0.0335938
TBC1D14	0.380163	0.0935575	0.0334607
TBX4	0.379199	0.0935575	0.0322605
KLC4	0.3833	0.0935575	−0.0100291777
RNFT2	0.378717	0.0935575	0.0300936
CEP57L1	0.381368	0.0935575	−0.005242857521
PDCD2	0.378477	0.0935575	−0.00478349135
OPTC	0.382816	0.0935575	0.0277432
GET4	0.378717	0.0935575	−0.00482429565
RPL12	0.378477	0.0935575	0.0270606
BMPER	0.379199	0.0935575	−0.00889709429
PPP1R37	0.380645	0.0935575	0.0244916
TDRP	0.383783	0.0935575	−0.00003187741245
USP17L4	0.37944	0.0935575	−0.00152013643
FBXO43	0.378477	0.0935575	−0.005525216001
TFAP2E	0.380645	0.0935575	0.0215357
ZFAND2A	0.381368	0.0935575	0.0206747
SLC35F5	0.381851	0.0935575	0.020671
DTHD1	0.383783	0.0935575	0.0201695
OSTF1	0.379681	0.0935575	−0.009330775823
ZNF782	0.380163	0.0935575	−0.005442061468
MARK2	0.378717	0.0935575	0.0188812
SND1	0.384025	0.0935575	0.0187158
LRRC34	0.380163	0.0935575	0.0187148
KLF17	0.379922	0.0935575	0.0178784
PAXX	0.383541	0.0935575	0.0176362
HAS2	0.382092	0.0935575	0.0174241
LMF1	0.380163	0.0935575	0.0173028
FAM171A2	0.378717	0.0935575	0.0172728
TCP11L1	0.382334	0.0935575	0.0168343
AKR1E2	0.379681	0.0935575	0.016741
NDUFB8	0.379199	0.0935575	−0.01151539936
SLC52A2	0.378236	0.0935575	0.0161208
MELTF	0.381127	0.0935575	0.015791
MRVI1	0.382334	0.0935575	−0.004307418574
PDE3B	0.3833	0.0935575	−0.03931907845
SEC14L6	0.381127	0.0935575	0.0151218
CA11	0.381851	0.0935575	0.014931
TMEM151B	0.380163	0.0935575	0.0145963
KCNK4	0.381368	0.0935575	−0.04913368635
ZNF775	0.380645	0.0935575	0.0139122
NDST3	0.382334	0.0935575	0.0137984
MEDAG	0.37944	0.0935575	0.0135908
TP53BP1	0.381851	0.0935575	0.013208
ZNF639	0.379922	0.0935575	0.0130057
VWA8	0.382334	0.0935575	0.012186
KRTAP3-1	0.382092	0.0935575	0.012154
SLC50A1	0.384025	0.0935575	0.0121389
ST6GAL2	0.378958	0.0935575	0.011907
ACCS	0.380163	0.0935575	0.011639
HECTD1	0.381851	0.0935575	0.0115596
SAP25	0.379681	0.0935575	0.0114993
KANSL2	0.379199	0.0935575	0.0107692
ACOX3	0.378958	0.0935575	0.0107395
SLC35E3	0.380163	0.0935575	−0.004689141103
SCARB1	0.381127	0.0935575	−0.0125184515
THSD1	0.379681	0.0935575	0.00972811
OR2T1	0.384025	0.0935575	0.00960248
TGM7	0.383058	0.0935575	0.0092377
CACTIN	0.381851	0.0935575	0.00898173
RBM23	0.382816	0.0935575	−0.006039340652
PSD4	0.381127	0.0935575	0.00860283
ZNF506	0.384025	0.0935575	0.00842164
ODF3L1	0.382816	0.0935575	0.00833247
HES4	0.380404	0.0935575	0.00804367
SCRN1	0.380163	0.0935575	0.00803048
EVL	0.380163	0.0935575	−0.003699320805
APCDD1L	0.378717	0.0935575	0.00774209
CLUH	0.3833	0.0935575	0.00770417
GHDC	0.3833	0.0935575	0.00751731
NCMAP	0.383541	0.0935575	0.00749763
SPCS3	0.379681	0.0935575	0.00737839
CSRNP1	0.37944	0.0935575	0.0072367
ZG16B	0.379922	0.0935575	0.00708551
PIGB	0.381851	0.0935575	−0.02469825654
TMEM217	0.383058	0.0935575	0.00674698
SLC43A2	0.383783	0.0935575	0.00669342
NFIX	0.382575	0.0935575	0.00622215
MT3	0.380404	0.0935575	−0.01777597441
NDUFA8	0.378958	0.0935575	0.0051325
FAM172A	0.380645	0.0935575	0.00507258
OR5AR1	0.383058	0.0935575	0.00490847
RBP5	0.380886	0.0935575	0.00479712
ALOX12B	0.380404	0.0935575	−0.02009451724
PIGL	0.381127	0.0935575	−0.02855149095
ULK2	0.383058	0.0935575	−0.007455879265
ZNF791	0.378236	0.0935575	0.00442168
OR4F6	0.381851	0.0935575	0.0042408
ZBTB8A	0.381609	0.0935575	0.00395913
GTSF1L	0.384025	0.0935575	0.00349904
MFSD3	0.380404	0.0935575	0.00346487
DHX40	0.378717	0.0935575	−0.01776323553
APELA	0.378958	0.0935575	0.00332405
CGRRF1	0.382334	0.0935575	0.00315956
DRD5	0.383783	0.0935575	0.00304526
B3GNTL1	0.383541	0.0935575	−0.0008713842481
BHMG1	0.382334	0.0935575	0.00284721
CNDP1	0.382334	0.0935575	−0.0270678906
MFSD12	0.377995	0.0935575	−0.009827703563
SH3GL1	0.382816	0.0935575	−0.006954480108
LDHB	0.383541	0.0935575	0.00237577
LRRC6	0.378958	0.0935575	0.00237147
TBC1D28	0.384025	0.0935575	0.00225364
DNM2	0.379922	0.0935575	−0.01627399396
FAM71F2	0.380645	0.0935575	0.00212113
ZNRD1	0.380163	0.0935575	0.0020733
DYDC2	0.383541	0.0935575	0.00206398
TDRD10	0.3833	0.0935575	0.00185638
ANKRD36C	0.379681	0.0935575	0.00183262
DENND4B	0.379681	0.0935575	0.00174017
OR52A1	0.379199	0.0935575	0.00173165
ZNF45	0.380404	0.0935575	−0.005169287411
SPATA20	0.384025	0.0935575	0.00137027
RAB3IP	0.382334	0.0935575	0.00119679
IL4I1	0.383783	0.0935575	−0.0283651966
SIGLEC10	0.381368	0.0935575	−0.0009932566679
C1orf68	0.381368	0.0935575	0.00101321
CGREF1	0.381368	0.0935575	0.000937437
EPS8L1	0.384025	0.0935575	−0.01177020404
CBLN3	0.382334	0.0935575	0.00065316
TMX4	0.382816	0.0935575	−0.001331106357
NCOA6	0.381609	0.0935575	−0.009019878414
C5orf52	0.382092	0.0935575	0.000368347
PABPC1L	0.381609	0.0935575	−0.0001519231983
KCNQ2	0.378477	0.0935575	−0.033005259
DISP1	0.378477	0.0935575	7.16649e-05
CCDC117	0.383058	0.0935575	−0.005880137595
RFPL3	0.377995	0.0935575	−0.004906422483
STAMBP	0.384266	0.093558	0.0564363
CD274	0.384266	0.093558	0.0191502
GALM	0.384266	0.093558	0.0168879
CCNH	0.384266	0.093558	0.00682355
SCAPER	0.384266	0.093558	−0.009951750353
UBE2J2	0.384266	0.093558	0.000473139
SLC10A7	0.384992	0.0935595	−0.006819308806
HIST1H1C	0.38475	0.0935595	−0.001359037221
MTMR12	0.384992	0.0935595	0.0325918
TMPPE	0.384992	0.0935595	0.0174507
RGR	0.384508	0.0935595	−0.0145325878
ARIH1	0.38475	0.0935595	0.0130751
EFCAB1	0.384992	0.0935595	0.00986845
HCAR2	0.384508	0.0935595	−0.0033260567
ZNF80	0.38475	0.0935595	0.00743726
ACSM1	0.384992	0.0935595	−0.01548741227
KRT39	0.38475	0.0935595	0.00580593
PTPRM	0.384992	0.0935595	0.00563924
SLC4A10	0.38475	0.0935595	0.0041288
ANKRD30B	0.384508	0.0935595	−0.002217651861
LITAF	0.384508	0.0935595	0.00264502
CD37	0.384508	0.0935595	−0.007657312216
ZIM2	0.384992	0.0935595	−0.01182707192
NYNRIN	0.38475	0.0935595	0.000514288
WIPF1	0.385234	0.0935698	0.0461353
SPINK1	0.385234	0.0935698	−0.001932564222
GABRB2	0.385234	0.0935698	−0.01361809236
RCL1	0.385234	0.0935698	−0.02397249007
TXNDC16	0.385234	0.0935698	0.0085013
APAF1	0.385476	0.0935703	0.0159618
ARHGEF10	0.385476	0.0935703	0.00821982
OR10X1	0.385476	0.0935703	0.00655692
SYNDIG1L	0.385476	0.0935703	0.00654961
NFAM1	0.385476	0.0935703	0.00288166
NBPF12	0.385476	0.0935703	0.00142646
FKTN	0.387171	0.093584	0.0565658
CACNG3	0.38596	0.093584	0.0446177
FBXL7	0.387171	0.093584	−0.002509130076
SRFBP1	0.386929	0.093584	−0.001751036638
MEIKIN	0.387171	0.093584	−0.001395872111
WDR27	0.386202	0.093584	−0.008881550922
MINDY4	0.386202	0.093584	−0.01057014044
KRIT1	0.387171	0.093584	−0.02643541972
SGCE	0.386202	0.093584	0.0243218
NR1I2	0.386444	0.093584	0.0228222
GPR75	0.386444	0.093584	0.0216016
ICK	0.386929	0.093584	0.018603
ZNF92	0.387171	0.093584	0.0149064
ZNF747	0.386929	0.093584	0.0141656
IL12RB1	0.386686	0.093584	0.0131673
KRT6C	0.38596	0.093584	0.0119957
HHIPL1	0.386686	0.093584	0.0117726
CARS	0.386686	0.093584	0.0112212
FKBP15	0.386929	0.093584	0.0107864
ECHDC2	0.386929	0.093584	0.0104388
SLC24A2	0.386444	0.093584	0.00928097
EVPLL	0.386202	0.093584	0.00904956
OR4N2	0.386444	0.093584	−0.002532243134
BCO2	0.386929	0.093584	0.00871928
CRIP1	0.387171	0.093584	0.00849719
EFCAB14	0.385718	0.093584	0.00699068
SMAD6	0.38596	0.093584	−0.008577251536
CCDC153	0.386444	0.093584	0.00683512
LOXL1	0.386929	0.093584	−0.02756472164
CALM2	0.386686	0.093584	0.00453439
TDRD3	0.386686	0.093584	0.0041397
TBC1D3H	0.386929	0.093584	−0.0005809651926
PROM2	0.38596	0.093584	0.00323925
UBALD2	0.38596	0.093584	−0.004246650272
SH3BGRL3	0.38596	0.093584	0.00226091
ARHGEF12	0.386202	0.093584	0.00220883
PRPSAP2	0.386686	0.093584	0.00195356
USP35	0.386202	0.093584	0.00146945
PCSK4	0.386929	0.093584	0.000937681
ZNF79	0.386444	0.093584	0.000732665
ATP8A2	0.387171	0.093584	0.000589544
PUS10	0.387656	0.0936057	−0.01113788818
OR5K2	0.387898	0.0936057	−0.001111489425
LAMB4	0.387898	0.0936057	0.0386759
THAP3	0.387656	0.0936057	0.0348196
PLEKHG1	0.388141	0.0936057	0.0305777
NT5DC1	0.387656	0.0936057	−0.003756880315
CPNE2	0.388141	0.0936057	0.0188808
IPMK	0.388141	0.0936057	−0.0213680815
ZFP69B	0.387898	0.0936057	0.0173764
ZNF552	0.387898	0.0936057	0.0155787
CCDC179	0.388141	0.0936057	−0.001983365832
MCHR2	0.388141	0.0936057	0.0127362
FGF12	0.387898	0.0936057	0.0126652
ETFRF1	0.387413	0.0936057	−0.008275327533
KRT28	0.388141	0.0936057	0.0110738
FBXL16	0.387656	0.0936057	0.00916347
RAB2B	0.387898	0.0936057	−0.000004541245549
CA9	0.387656	0.0936057	0.00731867
IL15RA	0.387413	0.0936057	0.00543317
MRPL10	0.388141	0.0936057	0.00369045
DPRX	0.387656	0.0936057	0.00296346
MS4A5	0.388141	0.0936057	0.00195756
MPO	0.388383	0.093616	0.0480649
CLEC18C	0.388383	0.093616	0.00895957
KLHDC1	0.388383	0.093616	−0.005404421746
FBXO32	0.388383	0.093616	0.00682422
ADCY7	0.388383	0.093616	0.00460726
C2orf88	0.388626	0.0936359	−0.007764610043
PGAM5	0.388626	0.0936359	0.0397645
CCDC188	0.388626	0.0936359	0.00296494
LIN54	0.388626	0.0936359	0.000800717
ITGB1	0.388868	0.0936462	0.118807
DMXL1	0.388868	0.0936462	−0.0001337420856
PARP16	0.388868	0.0936462	0.0103044
VILL	0.388868	0.0936462	0.00896043
PNMA8A	0.388868	0.0936462	−0.001441667679
NR6A1	0.389111	0.0936757	0.0410587
WFDC13	0.389111	0.0936757	0.00870162
SLC25A29	0.389111	0.0936757	0.00782777
ZNF76	0.389354	0.0936763	0.0309478
SLC22A24	0.389354	0.0936763	0.00459246
C8orf49	0.389354	0.0936763	0.00411359
ADAT1	0.389354	0.0936763	0.00390013
ZRANB1	0.389354	0.0936763	0.00248481
C1orf189	0.389354	0.0936763	1.11164e-06
CCDC163	0.390811	0.0936935	−0.0002204482649
DNASE2B	0.391783	0.0936935	−0.0006689605733
CRABP2	0.391783	0.0936935	−0.009103062671
C1orf115	0.391297	0.0936935	−0.00510735307
FBXO28	0.391783	0.0936935	−0.009384793634
ATP5F1C	0.391297	0.0936935	0.0674918
POTEF	0.389596	0.0936935	−0.01026592933
COL4A3	0.391783	0.0936935	−0.01153091286
CX3CR1	0.389839	0.0936935	−0.002725917503
NUDT6	0.392026	0.0936935	−0.0006844020742
POMT2	0.391054	0.0936935	0.0338688
ZNF12	0.391054	0.0936935	0.0326633
TEAD3	0.390082	0.0936935	−0.005140698226
PNRC1	0.389596	0.0936935	−0.01555307238
PEX26	0.390082	0.0936935	0.0284514
TRIM6	0.391297	0.0936935	0.0271899
SLC39A5	0.392026	0.0936935	0.0232408
CRH	0.390568	0.0936935	−0.01430577684
EFHD1	0.390082	0.0936935	0.0178442
ARHGDIG	0.389839	0.0936935	0.0176203
WASF2	0.390568	0.0936935	0.0164844
NOC3L	0.39154	0.0936935	0.0141271
ZNF143	0.391297	0.0936935	0.0138165
DCUN1D3	0.390325	0.0936935	0.0136167
HIP1R	0.391783	0.0936935	0.0130366
CNBD1	0.390568	0.0936935	0.0126895
MSANTD2	0.391783	0.0936935	−0.0008092509224
SIGLEC6	0.392026	0.0936935	0.0111339
SLC7A6OS	0.391054	0.0936935	0.0111217
GNS	0.392026	0.0936935	−0.003094064106
C19orf81	0.391297	0.0936935	0.010452
SELPLG	0.391783	0.0936935	−0.001275689804
NXPH2	0.39154	0.0936935	0.0100831
OR6S1	0.391054	0.0936935	0.0100566
LARS2	0.390568	0.0936935	0.00988425
KLHL17	0.389839	0.0936935	0.00930231
STK33	0.391054	0.0936935	0.0087744
SKIDA1	0.391054	0.0936935	0.00871828
PCDHB1	0.391783	0.0936935	0.00830394
FAM163B	0.389596	0.0936935	0.00786928
SPTY2D1	0.389839	0.0936935	0.00734199
SHISA2	0.39154	0.0936935	0.00652355
NTAN1	0.390811	0.0936935	−0.01627052016
SELL	0.391297	0.0936935	0.00506542
ARHGAP30	0.391297	0.0936935	0.00505518
CREG2	0.390811	0.0936935	0.00477617
CPNE1	0.389839	0.0936935	0.0047191
FAM217A	0.391783	0.0936935	0.00439815
HNRNPCL2	0.390082	0.0936935	0.0039838
OR52N1	0.390325	0.0936935	0.00368265
GRK4	0.390082	0.0936935	0.00326386
ZNF18	0.392026	0.0936935	0.00315254
TSPAN8	0.391783	0.0936935	0.00265317
MT1H	0.39154	0.0936935	0.00249972
SEC14L1	0.39154	0.0936935	0.00247033
CCDC191	0.390325	0.0936935	0.00174167
C19orf47	0.390811	0.0936935	−0.004778100828
CBLC	0.390568	0.0936935	−0.004203150511
ADAMTS14	0.391054	0.0936935	0.000680827
NDUFAF5	0.390325	0.0936935	−0.008973985478
OR1B1	0.390568	0.0936935	0.000370299
TVP23C-CDRT4	0.392026	0.0936935	0.000174708
TMEM154	0.392026	0.0936935	0.000130746
OR2J2	0.390811	0.0936935	1.53047e-06
FAM83F	0.389839	0.0936935	−0.006105410929
TTC4	0.392269	0.0937133	−0.004678195788
ANXA2R	0.392269	0.0937133	0.00172442
NENF	0.392269	0.0937133	0.00109432
LOC100129307	0.392269	0.0937133	1.33333e-06
PRKAG2	0.392513	0.0937236	−0.0009208023364
SPATC1	0.392513	0.0937236	−0.009372666514
ADCY4	0.392513	0.0937236	−0.007069225906
CSDC2	0.392513	0.0937236	0.0053281
ZNF417	0.392513	0.0937236	0.00477592
REM1	0.392999	0.0937442	0.0195681
TM9SF3	0.392999	0.0937442	−0.00614748177
ANKRD13C	0.392999	0.0937442	0.0140614
LRRC23	0.392999	0.0937442	0.00582332
ZNF273	0.392756	0.0937442	0.00382123
IFITM10	0.392999	0.0937442	0.00355283
CCDC166	0.392999	0.0937442	0.00304707
HIST1H2BO	0.392999	0.0937442	0.00251474
TMEM37	0.392999	0.0937442	0.000686143
C1QTNF7	0.392999	0.0937442	1.12761e-06
ANKRA2	0.393243	0.0937545	−0.004595014344
GPR141	0.393243	0.0937545	0.00628709
CELF3	0.393243	0.0937545	0.00351335
ENPP6	0.393243	0.0937545	0.00175476
FAM180B	0.393243	0.0937545	1.23399e-06
LYPD8	0.393486	0.0937743	−0.0001577570444
ARHGAP33	0.393486	0.0937743	0.0189468
FGFR1OP	0.393486	0.0937743	0.0113527
HMGN1	0.393486	0.0937743	−0.0009234570629
UTP25	0.393729	0.0937942	−0.01397933963
SCGB1D2	0.393729	0.0937942	0.00797607
GSTZ1	0.393729	0.0937942	0.00329225
C2CD4C	0.393729	0.0937942	0.0028212
PHF2	0.394216	0.0938052	−0.01139132756
WDFY3	0.394216	0.0938052	0.0196001
LYNX1-SLURP2	0.394216	0.0938052	0.0145909
CLASP2	0.393973	0.0938052	0.0129747
SNAP91	0.394216	0.0938052	0.0123045
JMJD7	0.394216	0.0938052	0.00827052
DUOXA1	0.393973	0.0938052	−0.01097805482
SDHAF3	0.394216	0.0938052	0.00668591
OR6Y1	0.393973	0.0938052	0.00514681
C20orf204	0.393973	0.0938052	0.00242114
C21orf58	0.394216	0.0938052	−0.006432282461
RNASE12	0.39446	0.0938059	0.00874316
CERS3	0.39446	0.0938059	−0.0004991748786
RHBDL1	0.39446	0.0938059	0.00336109
DIPK1C	0.39446	0.0938059	−0.005948722907
SIRPG	0.39446	0.0938059	−0.002126137301
THOC5	0.39446	0.0938059	−0.03311539885
ACAP3	0.395191	0.0938368	−0.02053382615
FMO5	0.394704	0.0938368	−0.0100149633
NOD2	0.395191	0.0938368	0.0476278
ZNF623	0.395191	0.0938368	−0.007619554653
SWSAP1	0.395191	0.0938368	0.0193058
INSM2	0.394947	0.0938368	0.0123222
CMTM2	0.394947	0.0938368	0.00877729
KLK9	0.394947	0.0938368	0.00679998
GSTT4	0.395191	0.0938368	0.00612157
C6orf120	0.395191	0.0938368	0.00587443
VN1R1	0.395191	0.0938368	0.00406031
TNFAIP8L2-SCNM1	0.394947	0.0938368	0.0036902
MT1G	0.394947	0.0938368	0.00292046
OR5T1	0.394947	0.0938368	0.00279039
DBP	0.395191	0.0938368	−0.009878041555
MXRA8	0.398851	0.0938502	−0.004728926654
PLEKHM2	0.400807	0.0938502	−0.01878413609
FBXO42	0.399829	0.0938502	−0.004023397769
C1orf185	0.396166	0.0938502	−0.002844365707
SCP2	0.39763	0.0938502	−0.01970976462
CFHR5	0.398607	0.0938502	−0.009872693923
OR2AK2	0.39934	0.0938502	−0.0005696072593
OR2G6	0.402276	0.0938502	−0.001798152325
ALMS1	0.398119	0.0938502	−0.01418410258
MALL	0.399585	0.0938502	−0.00008069095056
HNMT	0.398607	0.0938502	−0.003996532715
SLC25A12	0.403011	0.0938502	−0.009671505446
ERFE	0.400807	0.0938502	−0.000541645045
ATG4B	0.398363	0.0938502	−0.0004024568797
FBLN2	0.399096	0.0938502	−0.03596293487
XPC	0.401786	0.0938502	−0.01890817903
CMC1	0.397874	0.0938502	−0.001125095216
XYLB	0.398851	0.0938502	−0.006626654104
NDUFAF3	0.398607	0.0938502	−0.01769571861
C3orf56	0.400563	0.0938502	−0.0008179563819
P2RY14	0.398851	0.0938502	−0.007079826612
SOD3	0.401297	0.0938502	−0.01948442
PRDM8	0.396898	0.0938502	−0.001930628101
HSD17B13	0.403256	0.0938502	−0.003473657625
DAP3	0.400318	0.0938502	0.0411366
C4orf45	0.399585	0.0938502	−0.000550151809
FYB1	0.400074	0.0938502	−0.01872616898
FBXW8	0.401786	0.0938502	0.0374061
BTBD6	0.400318	0.0938502	0.0373779
LYRM7	0.39641	0.0938502	−0.01318281238
KIF3A	0.398607	0.0938502	−0.0004161569165
ATP5F1D	0.403011	0.0938502	0.0345738
NUDCD2	0.400318	0.0938502	−0.007872806937
FAF2	0.399829	0.0938502	−0.02417342625
SLC17A2	0.403011	0.0938502	−0.0001543620272
ST18	0.402276	0.0938502	0.0314933
LRFN2	0.39934	0.0938502	−0.01982528807
LYPD3	0.399096	0.0938502	0.0299469
ARHGAP11A	0.399585	0.0938502	0.0294112
TSTD3	0.400807	0.0938502	−0.01035611141
PADI1	0.395922	0.0938502	0.0280183
ATXN7	0.399585	0.0938502	0.0266466
CASTOR2	0.400074	0.0938502	−0.002046473209
GATB	0.403501	0.0938502	0.0255998
NIPAL3	0.401786	0.0938502	0.0253508
TES	0.39641	0.0938502	−0.02507940396
CHPT1	0.395679	0.0938502	0.0241339
OR2A12	0.403746	0.0938502	−0.0003801323407
MRC2	0.397386	0.0938502	0.0237258
AKAP7	0.400563	0.0938502	0.023396
SLC9A3R2	0.400563	0.0938502	0.0233592
ADGRA2	0.400563	0.0938502	−0.003508406113
INSYN2A	0.398607	0.0938502	0.0224091
TMEM74	0.400807	0.0938502	0.0217184
ZNF800	0.396166	0.0938502	0.0210844
DMRTA1	0.39934	0.0938502	−0.01788256814
IZUMO3	0.395679	0.0938502	−0.00528400709
TRIM6-TRIM34	0.403746	0.0938502	0.0200787
SPATA13	0.396654	0.0938502	0.0200343
ATP8B3	0.403256	0.0938502	0.0197311
EBNA1BP2	0.403746	0.0938502	0.0195738
RNF14	0.400807	0.0938502	0.0192366
PCDHGB4	0.400318	0.0938502	0.0191993
SYCE1	0.39641	0.0938502	0.0191207
KDELR3	0.403256	0.0938502	0.0184519
HIST1H2AD	0.397386	0.0938502	0.0183817
KCTD18	0.402521	0.0938502	0.0182909
IDI1	0.403011	0.0938502	−0.01663148079
ANKS6	0.403011	0.0938502	0.0181529
ITPRIPL1	0.403746	0.0938502	0.0143994
HIGD1C	0.401541	0.0938502	0.0141624
METTL7B	0.400807	0.0938502	0.0140301
PCNX3	0.396166	0.0938502	−0.01245182319
LIMS1	0.397142	0.0938502	0.0135408
GPATCH1	0.400318	0.0938502	0.0133258
HSPB2	0.399096	0.0938502	−0.01593399689
JHY	0.400563	0.0938502	−0.000325353709
LILRB5	0.396166	0.0938502	0.0121523
ATAT1	0.403746	0.0938502	0.0121158
ARHGAP32	0.397142	0.0938502	−0.02565086981
SNX19	0.403501	0.0938502	−0.01763437328
B3GAT1	0.397142	0.0938502	−0.00614077836
ZNF367	0.396898	0.0938502	0.0108971
LAMP5	0.400318	0.0938502	0.0108766
GLS2	0.396166	0.0938502	−0.01380935374
PARPBP	0.403011	0.0938502	0.0101748
LYNX1	0.399829	0.0938502	0.0100819
BTBD19	0.39934	0.0938502	0.0099225
RFC3	0.400563	0.0938502	0.00984373
LMNB2	0.398119	0.0938502	0.00981698
ZBTB3	0.403011	0.0938502	0.00975631
MCEE	0.400318	0.0938502	0.00973286
MYLK3	0.397874	0.0938502	0.00967382
LRCH1	0.403011	0.0938502	0.00962838
TRIM35	0.403501	0.0938502	0.00951143
ACSM4	0.396654	0.0938502	0.00944583
IRGM	0.398363	0.0938502	0.00933202
MRFAP1	0.403011	0.0938502	0.00927674
FBXL3	0.397874	0.0938502	−0.01941552928
LOC101928841	0.395679	0.0938502	−0.001269675271
MICOS10-NBL1	0.402521	0.0938502	0.00885229
OR10G3	0.402766	0.0938502	−0.000450225686
MT1M	0.403501	0.0938502	0.00862714
KLF1	0.400807	0.0938502	0.00823988
TMED2	0.402521	0.0938502	0.00820002
SPDYC	0.403256	0.0938502	0.00812676
CCDC177	0.401786	0.0938502	−0.00408576373
FAM161B	0.401541	0.0938502	−0.0008277649172
POM121L12	0.401297	0.0938502	0.00784289
SLC10A2	0.403501	0.0938502	0.0076657
TMEM121	0.401297	0.0938502	−0.001239093467
WDR92	0.403011	0.0938502	0.00740672
EPHX3	0.395679	0.0938502	0.00739505
HNF1A	0.398119	0.0938502	0.00730069
TPPP2	0.399096	0.0938502	0.00695246
C11orf49	0.402031	0.0938502	0.00684061
PARP6	0.402031	0.0938502	−0.01458299611
FHAD1	0.401297	0.0938502	0.00672832
CHRNB4	0.401541	0.0938502	−0.00465807241
FSD2	0.400318	0.0938502	−0.00704837444
WDR46	0.403746	0.0938502	0.00645341
PPARGC1A	0.39934	0.0938502	0.00636077
KRTAP24-1	0.397386	0.0938502	0.00633221
ISLR2	0.402766	0.0938502	0.00604538
CLINT1	0.398607	0.0938502	0.00569362
TAT	0.401297	0.0938502	−0.005317632701
CTRB1	0.402031	0.0938502	−0.01341499679
CMC2	0.400563	0.0938502	−0.006459210628
CDH13	0.39763	0.0938502	−0.005738619301
PLEKHG7	0.396898	0.0938502	0.00510065
C16orf95	0.399585	0.0938502	0.00499082
UBQLNL	0.399585	0.0938502	0.00497738
TMEM61	0.39763	0.0938502	0.00488669
FBXO39	0.399096	0.0938502	−0.01067607438
CLEC10A	0.399585	0.0938502	−0.002365775558
TTC39B	0.396654	0.0938502	0.00468056
FDX2	0.399829	0.0938502	0.00435066
METTL15	0.401786	0.0938502	0.00433911
TBC1D10B	0.403746	0.0938502	0.00423793
LY86	0.39763	0.0938502	0.00408791
ZNF491	0.402276	0.0938502	0.00406381
ACSM6	0.403256	0.0938502	0.0040176
YAE1	0.401052	0.0938502	0.00401519
SUOX	0.400807	0.0938502	0.0039691
SEC11A	0.39763	0.0938502	0.00390305
TREML2	0.396166	0.0938502	0.00383237
TAFA1	0.401786	0.0938502	0.00365009
CDRT4	0.403501	0.0938502	0.00341342
OR2Z1	0.403011	0.0938502	0.00314625
BSPH1	0.396898	0.0938502	0.00312851
TMEM52B	0.398851	0.0938502	0.00312425
PDK1	0.396166	0.0938502	0.00301874
BSX	0.39641	0.0938502	0.00285705
IRX6	0.398607	0.0938502	0.00279368
CYP2F1	0.401786	0.0938502	0.00272327
GAB4	0.398119	0.0938502	0.00269382
PRRT3	0.402276	0.0938502	0.00268316
ECRG4	0.398851	0.0938502	0.00256416
OTOP1	0.401786	0.0938502	0.00255976
DNAJC14	0.396898	0.0938502	0.00249244
RNF19B	0.398851	0.0938502	0.00241716
GTF2F1	0.399585	0.0938502	−0.01446816177
ZNF267	0.401786	0.0938502	0.00225523
TRIM51	0.400563	0.0938502	0.00220104
TSPO2	0.398363	0.0938502	0.00217613
ATG4D	0.402766	0.0938502	−0.009673513953
ZC3H12C	0.398363	0.0938502	0.00208437
ZNF799	0.39641	0.0938502	−0.01765815615
LOC107984974	0.403011	0.0938502	0.00204058
GCDH	0.398851	0.0938502	−0.01095719488
SECTM1	0.396898	0.0938502	0.00203035
TNFSF12-TNFSF13	0.398607	0.0938502	0.00185498
TMEM205	0.401541	0.0938502	0.00182858
MSTO1	0.400074	0.0938502	0.0018278
GJA10	0.403256	0.0938502	0.00182149
GPR4	0.401786	0.0938502	0.00174091
CARF	0.401297	0.0938502	0.00168009
TBCB	0.401052	0.0938502	−0.04034841198
EID2	0.403501	0.0938502	−0.00182158227
TAC3	0.402276	0.0938502	0.00151799
CST8	0.39763	0.0938502	0.00141697
ZNF404	0.403011	0.0938502	−0.00416920125
TRIQK	0.397386	0.0938502	0.00104014
TRIM39-RPP21	0.403501	0.0938502	0.000995338
PPM1N	0.397386	0.0938502	0.000980952
TAAR9	0.403256	0.0938502	0.000934027
S100A2	0.401541	0.0938502	0.000918938
OR8A1	0.398363	0.0938502	0.000879156
SBK3	0.401786	0.0938502	−0.0008161350179
ZNF579	0.395679	0.0938502	−0.002185284634
CCDC106	0.400318	0.0938502	−0.009023338717
OR11L1	0.397142	0.0938502	0.000752662
RASL12	0.403256	0.0938502	0.000719611
GLP1R	0.402766	0.0938502	0.000651702
SLCO1B3-SLCO1B7	0.396898	0.0938502	0.000608234
LCE1B	0.400074	0.0938502	0.000409749
MMP24-AS1-EDEM2	0.402031	0.0938502	−0.01687643595
UQCC3	0.401297	0.0938502	0.000344227
PPP1R2B	0.39641	0.0938502	0.000342546
PROCA1	0.401541	0.0938502	0.000272603
KIR2DL2	0.395679	0.0938502	0.000130875
INAFM2	0.396654	0.0938502	5.40869e-05
KRTAP7-1	0.39934	0.0938502	−0.003192205193
DNAJC5G	0.401297	0.0938502	1.6026e-06
FTCD-AS1	0.395679	0.0938502	1.34093e-06
ATP6V1E1	0.402521	0.0938502	−0.02263777668
ZNF56	0.396166	0.0938502	1.27224e-06
RGL4	0.400807	0.0938502	−0.01504608065
NBPF7	0.399829	0.0938502	1.09841e-06
OCIAD2	0.399585	0.0938502	9.09883e-07
AGAP9	0.403501	0.0938502	7.50685e-07
KAAG1	0.396654	0.0938502	7.05634e-07
RNF39	0.403991	0.0938513	−0.006817664579
POR	0.403991	0.0938513	−0.001361862203
PLXDC2	0.403991	0.0938513	−0.003247268799
SWAP70	0.403991	0.0938513	0.0154562
STAU2	0.403991	0.0938513	0.00564356
RBM18	0.403991	0.0938513	0.0017163
LPAR3	0.405462	0.0938683	−0.009770213605
GNB1	0.405708	0.0938683	0.0829333
VAMP8	0.405708	0.0938683	−0.006199744693
INPP1	0.404236	0.0938683	−0.01648397624
CENPW	0.404481	0.0938683	0.057401
MARCOL	0.405217	0.0938683	−0.005447583439
XKR6	0.404972	0.0938683	0.0272205
UBASH3A	0.404727	0.0938683	0.0266608
DMTF1	0.405708	0.0938683	−0.002409093865
TRAM1	0.405708	0.0938683	−0.009753374331
DCAF4L2	0.405708	0.0938683	−0.004529647662
HIPK4	0.404727	0.0938683	0.0217808
LRRC75A	0.404972	0.0938683	0.0177816
SLC43A3	0.404972	0.0938683	0.0177443
MFSD14A	0.404972	0.0938683	0.0167416
CHST15	0.405217	0.0938683	−0.01271050252
FGF4	0.404481	0.0938683	0.0160064
OR9Q2	0.404481	0.0938683	−0.001326418333
ZNF594	0.404727	0.0938683	0.0139803
S100A9	0.405462	0.0938683	0.0126761
ZSCAN21	0.404727	0.0938683	0.0110563
SLC16A12	0.404481	0.0938683	0.00935168
SIGLEC11	0.405217	0.0938683	0.00819961
SLC26A11	0.404481	0.0938683	0.00626298
GSG1L	0.405462	0.0938683	0.00509007
ZCCHC14	0.405708	0.0938683	−0.004174942744
NKAPD1	0.405462	0.0938683	0.0041715
RTCA	0.404481	0.0938683	0.003563
TMEM14C	0.404727	0.0938683	0.00313452
ASPSCR1	0.404236	0.0938683	−0.004439350674
LIN37	0.405217	0.0938683	−0.0004517003666
FAM98C	0.405217	0.0938683	−0.01020293503
PIM1	0.405708	0.0938683	0.00115729
TBC1D3F	0.404972	0.0938683	0.00094161
NUAK1	0.405217	0.0938683	0.000613924
TMEM108	0.405217	0.0938683	0.000270988
MYOCOS	0.405708	0.0938683	0.000108493
NCBP2AS2	0.404236	0.0938683	1.44687e-06
NATD1	0.405217	0.0938683	1.34344e-06
DNAJB3	0.404481	0.0938683	1.3349e-06
LOC102723899	0.405462	0.0938683	1.13037e-06
VPS35	0.405953	0.0938879	0.0348587
ZFP42	0.405953	0.0938879	0.0127658
C11orf94	0.405953	0.0938879	0.00436799
APOBEC3D	0.405953	0.0938879	−0.00446557869
PLAC8	0.406199	0.0939076	−0.004804675696
OSGIN1	0.406199	0.0939076	0.00734807
FAM114A2	0.406199	0.0939076	0.00385771
ZNF227	0.406199	0.0939076	0.00284211
SCGB2A1	0.406444	0.0939273	−0.004640649352
FGF3	0.406444	0.0939273	−0.001659349186
COLCA2	0.406444	0.0939273	0.00614279
PDC	0.406444	0.0939273	0.000318364
GXYLT1	0.40669	0.0939747	0.00194413
GALNT8	0.406935	0.0939851	−0.001618506021
SAE1	0.406935	0.0939851	−0.007995572351
EPPIN	0.406935	0.0939851	−0.0115466923
SYT15	0.406935	0.0939851	0.000144006
ACO2	0.406935	0.0939851	−0.01246891746
ODF3	0.407181	0.0939955	0.0147553
SCYL1	0.407181	0.0939955	−0.008309720609
C8orf34	0.407181	0.0939955	0.00331646
SDHAF4	0.407181	0.0939955	0.00146171
GDF5	0.407181	0.0939955	−0.001804473758
OR10H3	0.407427	0.0940151	0.016752
DIABLO	0.407427	0.0940151	−0.001830093596
SERPINB7	0.407427	0.0940151	0.00745861
SLC17A9	0.407427	0.0940151	0.00666541
PTPN22	0.407672	0.094044	−0.01161343922
CDADC1	0.407672	0.094044	−0.002643418683
MTNR1B	0.407672	0.094044	0.00516411
ARHGEF19	0.407918	0.0940636	0.0187614
ITIH5	0.407918	0.0940636	0.0111654
ATP2A1	0.407918	0.0940636	−0.0466040668
CDH15	0.407918	0.0940636	−0.03120651218
SREK1IP1	0.408655	0.0941038	−0.005466087165
PPP1R3A	0.408164	0.0941038	−0.01715819545
CTSW	0.408655	0.0941038	−0.008116771836
GALNT10	0.408409	0.0941038	0.0109987
FAM177A1	0.408409	0.0941038	−0.0006220683936
SYCP2	0.408655	0.0941038	0.00848315
HEPHL1	0.408655	0.0941038	0.00444263
MZB1	0.408409	0.0941038	0.00357705
PPP1R14B	0.408409	0.0941038	0.00316093
CFAP36	0.408409	0.0941038	0.00307067
MAPK15	0.408409	0.0941038	0.00282909
NUTM2G	0.408655	0.0941038	0.00180148
DYRK3	0.408655	0.0941038	0.00165883
TMC2	0.408655	0.0941038	−0.007815847759
CCNG2	0.408901	0.0941142	−0.004117222088
MYOM1	0.408901	0.0941142	0.0181605
CYYR1	0.408901	0.0941142	0.0180031
SPINK13	0.408901	0.0941142	0.00482503
PTCHD3	0.408901	0.0941142	0.00151296
RPS6KA4	0.409147	0.094143	0.0129206
PCMT1	0.409147	0.094143	0.0104492
ZNF507	0.409147	0.094143	−0.008647716347
SLC25A24	0.409393	0.0941484	−0.002919344679
KLHL23	0.410131	0.0941484	−0.002370337367
FOXP1	0.409885	0.0941484	−0.006492752552
TBC1D19	0.410131	0.0941484	−0.001050898393
COPS4	0.409885	0.0941484	−0.01340544244
CNOT6	0.410377	0.0941484	−0.01143668736
CRIP3	0.409885	0.0941484	−0.005405655509
UBN2	0.410131	0.0941484	−0.001151558923
MAPKAPK3	0.410377	0.0941484	0.0240728
MICU3	0.410377	0.0941484	−0.009584807477
AGR3	0.410131	0.0941484	0.0158084
MOGAT3	0.410131	0.0941484	0.0139628
TMEM198	0.410131	0.0941484	0.0132284
TRIM29	0.410131	0.0941484	0.0114784
FKBP11	0.409393	0.0941484	−0.001086716163
OR2AP1	0.410377	0.0941484	−0.002329294811
RNF130	0.409639	0.0941484	0.00888977
PRAMEF11	0.410377	0.0941484	0.00604514
GLMP	0.409639	0.0941484	0.00457114
ZBTB4	0.410377	0.0941484	0.00338794
ELAC1	0.409393	0.0941484	−0.004279545241
ANKRD34B	0.409639	0.0941484	0.00238202
FCHSD1	0.409885	0.0941484	0.00206212
ADAM29	0.409885	0.0941484	0.00182468
KRTAP13-4	0.409885	0.0941484	0.00170796
ZNF175	0.410131	0.0941484	0.00112568
POTEG	0.409393	0.0941484	0.0010009
ZNF808	0.409885	0.0941484	−0.006001217798
ZNF132	0.410377	0.0941484	0.000788574
MRTFA	0.410377	0.0941484	−0.02960691456
DCAF1	0.410623	0.0941772	−0.0002818323764
FAM193B	0.410623	0.0941772	−0.0006177045839
GLT8D2	0.410623	0.0941772	0.00790231
GPR107	0.410869	0.0941875	0.0437858
GDF6	0.410869	0.0941875	−0.001375373901
OR1S2	0.410869	0.0941875	−0.0032724081
CCDC184	0.410869	0.0941875	0.00916298
ZNF460	0.410869	0.0941875	−0.003939075695
PXN	0.411115	0.0942071	0.0967597
CYP2U1	0.411115	0.0942071	−0.004156792741
DOK3	0.411115	0.0942071	−0.005261115063
KCTD7	0.411115	0.0942071	0.0119765
PPP1R12C	0.411362	0.0942358	0.0188529
ELN	0.411362	0.0942358	0.00715352
DIRAS2	0.411362	0.0942358	0.000639239
BECN2	0.411608	0.0942738	−0.02868722276
SLC25A28	0.411608	0.0942738	0.0794624
FAM131A	0.411854	0.0943025	0.0279306
OR2D2	0.411854	0.0943025	−0.004190469868
EFCAB13	0.411854	0.0943025	−0.0006233467426
FBXO10	0.412101	0.0943036	0.00425017
CCDC88A	0.412101	0.0943036	0.00249536
TNFAIP8L1	0.412101	0.0943036	−0.001234087549
ZNF699	0.412101	0.0943036	−0.005883883691
C10orf143	0.412101	0.0943036	0.00176175
ZASP	0.412101	0.0943036	1.14051e-06
CHRNA6	0.412347	0.0943323	−0.03090147956
ZFR	0.412347	0.0943323	0.00917046
GSDME	0.412347	0.0943323	0.00668756
OR2T11	0.412593	0.0943426	−0.003930673005
PRMT8	0.412593	0.0943426	−0.001501113213
ARID3A	0.412593	0.0943426	0.00710518
LY6G6C	0.412593	0.0943426	0.0052632
GPS1	0.412593	0.0943426	−0.02840759867
ABI3BP	0.41284	0.0943713	−0.01344553301
VEPH1	0.41284	0.0943713	−0.00745145321
NTN5	0.41284	0.0943713	−0.007286235544
SPZ1	0.413086	0.0944092	−0.0005463561443
PEG3	0.413086	0.0944092	0.0145249
CPXM2	0.413333	0.0944471	−0.0224949904
HIST1H1D	0.413333	0.0944471	0.00927464
GSX2	0.413579	0.0944942	0.0136305
ABHD18	0.413826	0.0944952	−0.007443434815
SLC2A7	0.413826	0.0944952	0.0344391
SMC3	0.413826	0.0944952	0.027139
RAB3IL1	0.413826	0.0944952	−0.005112757424
ARL5C	0.413826	0.0944952	0.00841565
TUSC2	0.413826	0.0944952	0.00337026
ELF3	0.414319	0.0944972	−0.001133198097
MORF4L1	0.414072	0.0944972	0.0263805
SPRY2	0.414072	0.0944972	0.0239036
CSNK2A1	0.414072	0.0944972	0.0153135
JOSD1	0.414072	0.0944972	0.0137317
PIPOX	0.414319	0.0944972	−0.01138680974
EMG1	0.414319	0.0944972	0.00362206
AVPI1	0.414319	0.0944972	0.00242497
ZNF678	0.414319	0.0944972	0.00121886
ACP4	0.414319	0.0944972	−0.008974756174
KRTAP10-6	0.414072	0.0944972	−0.006732531585
HIST1H3J	0.414319	0.0944972	7.76127e-07
KRT71	0.414566	0.0945074	0.0298674
ERVMER34-1	0.414566	0.0945074	0.0108971
GPT2	0.414566	0.0945074	0.00946865
ZNF443	0.414566	0.0945074	0.00580358
CUEDC1	0.414566	0.0945074	0.00500767
LRRC38	0.415306	0.0945239	−0.003520063996
CTRC	0.415306	0.0945239	−0.01113637117
GPR88	0.415306	0.0945239	−0.0003335549639
TP53I3	0.416293	0.0945239	−0.006372359319
SLC6A20	0.416293	0.0945239	−0.03277443237
TRIO	0.416293	0.0945239	−0.02112787953
NCAPG	0.416293	0.0945239	0.0375299
CKMT2	0.415553	0.0945239	−0.003308568774
LECT2	0.414812	0.0945239	−0.0004927010472
PCDHGB7	0.416046	0.0945239	−0.001067381153
FRS3	0.415553	0.0945239	−0.001667843849
CASTOR3	0.416293	0.0945239	−0.0005527277934
KIAA1841	0.415553	0.0945239	0.0180849
CNTNAP5	0.416293	0.0945239	0.0168887
ATP5MF-PTCD1	0.415553	0.0945239	0.0157574
CYP4B1	0.416293	0.0945239	0.0137372
KLC2	0.415059	0.0945239	−0.04186643899
SPACA4	0.414812	0.0945239	0.0103433
RFPL4A	0.415306	0.0945239	0.0101122
CD200R1L	0.416046	0.0945239	0.00836965
P4HA3	0.416046	0.0945239	0.00778269
CALCR	0.416293	0.0945239	0.00679211
UBL7	0.416293	0.0945239	−0.004976801702
H1FNT	0.416046	0.0945239	0.00630163
FER	0.415553	0.0945239	0.00526885
TMEM64	0.415059	0.0945239	0.00508899
SLC35F4	0.416293	0.0945239	0.00270069
ACOX1	0.416293	0.0945239	0.00255347
PPDPFL	0.415799	0.0945239	0.00173048
VWCE	0.416046	0.0945239	0.00155623
MAP6	0.416046	0.0945239	0.00127618
ATF5	0.415059	0.0945239	−0.02635032458
VSIG10L	0.415306	0.0945239	−0.002081740398
OR10J3	0.416293	0.0945239	0.00068057
MILR1	0.415059	0.0945239	0.00064585
OSBPL2	0.415553	0.0945239	−0.006571731297
PTRHD1	0.414812	0.0945239	1.63518e-06
ZNF479	0.415553	0.0945239	1.57795e-06
TEX22	0.415553	0.0945239	1.09956e-06
TOMM22	0.415306	0.0945239	−0.008722354911
C12orf76	0.415553	0.0945239	9.67938e-07
IL1R2	0.41654	0.0945341	−0.01181117466
WASL	0.41654	0.0945341	−0.01459909049
RIPPLY3	0.41654	0.0945341	0.0138146
SEMG2	0.41654	0.0945341	0.00877588
PRR13	0.41654	0.0945341	0.000674032
ADGRB2	0.417034	0.0946004	−0.009757096507
NIPAL1	0.417034	0.0946004	0.00444036
WFIKKN2	0.417034	0.0946004	−0.0004127885383
ST8SIA6	0.417034	0.0946004	0.00310467
IZUMO4	0.417034	0.0946004	0.00208788
CTNS	0.417281	0.0946014	0.0233018
RWDD2A	0.417281	0.0946014	0.0107757
PARVB	0.417281	0.0946014	0.00630577
TEX46	0.417281	0.0946014	0.00499561
ERVFRD-1	0.417281	0.0946014	0.004434
IZUMO2	0.417281	0.0946014	−0.01242512357
IL5RA	0.417528	0.0946208	−0.01121505033
PRAMEF4	0.417528	0.0946208	0.00598193
RFWD3	0.417528	0.0946208	−0.01523807952
SGSM3	0.417528	0.0946208	−0.01537506556
BRI3	0.417775	0.0946401	−0.01102139538
MRPS2	0.417775	0.0946401	−0.0130586329
N4BP2L1	0.417775	0.0946401	−0.005201763991
ERO1A	0.417775	0.0946401	−0.0154919888
LRRIQ4	0.418022	0.0946513	−0.007911465886
C5orf51	0.418269	0.0946513	−0.003468130893
RPL7A	0.418269	0.0946513	0.037048
HIST1H4F	0.418022	0.0946513	0.0218558
FOXE3	0.418269	0.0946513	0.0203632
BTBD11	0.418269	0.0946513	0.0144431
OR8H1	0.418022	0.0946513	0.00248433
FN3KRP	0.418022	0.0946513	0.0017823
ANKRD66	0.418269	0.0946513	0.00133425
SDR42E1	0.418269	0.0946513	0.00122252
KRTAP19-1	0.418269	0.0946513	−0.00001835918216
GBP2	0.422228	0.0946608	−0.01548720614
ST7L	0.421238	0.0946608	−0.004435194182
BCL9	0.422476	0.0946608	−0.03016201235
RUSC1	0.419753	0.0946608	−0.002645836993
AFF3	0.419011	0.0946608	−0.003144934286
CHCHD5	0.420495	0.0946608	−0.01075966776
THSD7B	0.42099	0.0946608	−0.01748772349
GCG	0.418764	0.0946608	−0.0134008722
WDFY1	0.421485	0.0946608	−0.01043120545
LMCD1	0.422228	0.0946608	−0.0004616861918
HSD17B8	0.422228	0.0946608	0.058348
OR5H15	0.419011	0.0946608	−0.0002400602772
SOWAHB	0.420495	0.0946608	−0.00870420213
SLCO4C1	0.419011	0.0946608	−0.001566159722
PRKN	0.419753	0.0946608	0.0362394
GPR151	0.422228	0.0946608	−0.007534933186
OR2V1	0.422228	0.0946608	−0.004892564374
UBAP2	0.419753	0.0946608	0.0325271
HLA-DQB1	0.422476	0.0946608	−0.004029736465
CSF1	0.42	0.0946608	0.0293588
PTGS2	0.420495	0.0946608	0.0254379
LIME1	0.421733	0.0946608	0.0222184
EXOSC3	0.422228	0.0946608	−0.02248883918
ANKFY1	0.419506	0.0946608	0.0198209
TRRAP	0.418764	0.0946608	0.0180188
ARL5B	0.419753	0.0946608	−0.002839220458
MFSD13A	0.421238	0.0946608	−0.007105196366
SCAF11	0.421238	0.0946608	0.0162318
PPP1R36	0.420248	0.0946608	0.0155989
CAVIN3	0.421981	0.0946608	−0.003135118514
EARS2	0.420248	0.0946608	0.0148974
TMEM161A	0.42	0.0946608	0.0145202
FLT1	0.419753	0.0946608	0.0144664
CCDC51	0.422476	0.0946608	0.0140531
CLDND1	0.421485	0.0946608	0.0138345
SLC25A45	0.418517	0.0946608	−0.008548668698
TMEM134	0.420743	0.0946608	−0.006475171929
HOXC13	0.420495	0.0946608	0.0135536
NIPAL2	0.421485	0.0946608	0.0127098
ACRV1	0.420248	0.0946608	−0.002508323253
FSTL1	0.419011	0.0946608	0.0114762
REP15	0.422476	0.0946608	−0.003155748767
FAM228A	0.418517	0.0946608	0.0111987
KRT75	0.421485	0.0946608	−0.03730444831
SFXN4	0.421733	0.0946608	0.0103197
NARF	0.419011	0.0946608	0.0101919
HIST2H2BE	0.420495	0.0946608	0.00998816
SRF	0.418764	0.0946608	0.00938887
NHLRC3	0.419506	0.0946608	−0.002709120502
ENKD1	0.420248	0.0946608	0.00928328
TMEM272	0.42	0.0946608	−0.001604419865
SMIM40	0.421485	0.0946608	0.00845123
ELSPBP1	0.422476	0.0946608	0.00834257
EML1	0.420248	0.0946608	−0.007895407733
FABP12	0.419011	0.0946608	0.0075423
FAM98B	0.418764	0.0946608	−0.008824553734
CRISP2	0.420248	0.0946608	0.00743652
SSR1	0.421733	0.0946608	0.00732725
DCAF17	0.420248	0.0946608	0.00697559
NETO1	0.419753	0.0946608	0.00676482
OR1L8	0.419506	0.0946608	0.00642092
L3MBTL4	0.421485	0.0946608	0.0063395
ZNF816-ZNF321P	0.421485	0.0946608	0.00615405
RSL1D1	0.422228	0.0946608	−0.02925602492
RNF10	0.42099	0.0946608	0.00542844
CDYL2	0.421981	0.0946608	−0.01812477415
MLYCD	0.421733	0.0946608	−0.002158378302
SERPINF1	0.421485	0.0946608	−0.009699900496
POLR2A	0.42099	0.0946608	0.00475696
VSTM2B	0.422228	0.0946608	0.0043531
PRSS38	0.420495	0.0946608	0.00395467
ANKRD12	0.419258	0.0946608	0.00374508
SH2D2A	0.419011	0.0946608	0.0035915
OR2T3	0.421238	0.0946608	0.00357766
MTUS2	0.420248	0.0946608	0.0033642
ACAP2	0.422476	0.0946608	0.00326592
UBE2Z	0.42	0.0946608	0.00279281
OXLD1	0.42099	0.0946608	0.00275984
TTPAL	0.422228	0.0946608	0.00271851
OR5F1	0.422476	0.0946608	0.00265493
LIMD1	0.420495	0.0946608	0.00232014
TMEM273	0.421733	0.0946608	0.00215668
LOC389199	0.421733	0.0946608	0.00205679
USF2	0.421981	0.0946608	−0.008671729279
TMEM132B	0.419258	0.0946608	0.00141967
TOMM40	0.419753	0.0946608	−0.01942170579
DNAJC30	0.422476	0.0946608	0.00119054
PSAP	0.419506	0.0946608	0.00102606
TMEM86B	0.420248	0.0946608	−0.01340675945
C16orf54	0.42099	0.0946608	0.000837981
RRBP1	0.418764	0.0946608	−0.01338950352
ZPLD1	0.420743	0.0946608	0.000498403
CIART	0.419506	0.0946608	0.000446363
TRIM66	0.421733	0.0946608	0.000442268
IPCEF1	0.419506	0.0946608	0.000231254
TEX53	0.419258	0.0946608	1.44555e-05
SLC25A52	0.419506	0.0946608	1.55395e-06
ZNF575	0.418517	0.0946608	1.38396e-06
ADARB1	0.421981	0.0946608	−0.004523631373
PRMT2	0.420248	0.0946608	−0.005153869762
SLC35F3	0.418764	0.0946608	1.29435e-06
LOC728485	0.420743	0.0946608	1.21221e-06
CRNDE	0.422228	0.0946608	3.1213e-07
C1orf194	0.422971	0.0946631	−0.00580030993
CCNB1	0.422971	0.0946631	0.0628957
SLC13A4	0.422724	0.0946631	−0.008894193128
PNPLA7	0.422971	0.0946631	−0.01165227937
TPTE2	0.422971	0.0946631	0.0118276
OR1L6	0.422724	0.0946631	0.00802904
TGM5	0.422971	0.0946631	0.00670258
C1orf174	0.422971	0.0946631	0.00646125
KCNH3	0.422724	0.0946631	0.00505872
GREB1L	0.422724	0.0946631	0.0035726
GRIK5	0.422971	0.0946631	−0.01322618086
AADACL3	0.422724	0.0946631	0.000677415
GRIK3	0.424954	0.0946726	−0.004107469892
MTF1	0.423219	0.0946726	−0.007128673289
RELN	0.424211	0.0946726	0.0842148
KIF3C	0.424211	0.0946726	−0.02151337137
CAPN14	0.423963	0.0946726	−0.001474764352
GRK6	0.424211	0.0946726	−0.01939642559
SLC35B2	0.423219	0.0946726	−0.01354868664
STK31	0.424459	0.0946726	−0.005223090596
HGF	0.424211	0.0946726	−0.02671100958
OLFM3	0.423963	0.0946726	0.0229676
CDH17	0.423963	0.0946726	−0.005478619845
CRYGC	0.423715	0.0946726	0.0215479
GFI1	0.423715	0.0946726	0.0205357
GKAP1	0.424211	0.0946726	−0.006548598656
SLC2A6	0.423715	0.0946726	−0.006034320186
ADAMDEC1	0.423219	0.0946726	0.0168606
CSRP2	0.424211	0.0946726	0.0164581
ECHS1	0.424706	0.0946726	−0.0007914034607
LLCFC1	0.423219	0.0946726	0.0154972
CHDH	0.424954	0.0946726	0.0138487
POGLUT2	0.424211	0.0946726	0.0127179
DOCK7	0.424459	0.0946726	0.0116647
B3GLCT	0.424706	0.0946726	−0.03074377401
BIVM	0.424459	0.0946726	−0.001870026922
TLCD5	0.424954	0.0946726	0.00835314
TRMO	0.424954	0.0946726	0.00812145
TDP1	0.423715	0.0946726	−0.003252478592
INSYN2B	0.424459	0.0946726	0.00764987
ZNF597	0.424954	0.0946726	−0.02410400507
GLT8D1	0.424211	0.0946726	0.005122
TMOD1	0.423963	0.0946726	0.00471465
MPDU1	0.424459	0.0946726	−0.01363471048
FAM43A	0.424954	0.0946726	0.00413044
ZNF57	0.423219	0.0946726	0.00408709
RUFY3	0.424954	0.0946726	0.00351332
HERC4	0.423467	0.0946726	0.00315138
ZNF773	0.423467	0.0946726	0.00270357
PHLPP1	0.423963	0.0946726	−0.006433797661
KIAA1217	0.424954	0.0946726	0.00251255
ANKRD37	0.424706	0.0946726	0.00192075
UQCRFS1	0.424459	0.0946726	−0.003224874801
PMEPA1	0.424954	0.0946726	0.00120178
PPIAL4D	0.423715	0.0946726	0.00105681
GOLGA8H	0.423467	0.0946726	0.000968987
TSNAXIP1	0.424706	0.0946726	3.8556e-05
COL4A2-AS2	0.423715	0.0946726	9.73543e-07
CCDC92B	0.423467	0.0946726	9.57678e-07
GPR176	0.424459	0.0946726	6.82707e-07
TANK	0.425202	0.0946918	−0.02924910747
GNMT	0.425202	0.0946918	−0.0007055737481
RNF24	0.425202	0.0946918	0.012571
FOXJ3	0.425202	0.0946918	0.0113296
C1orf109	0.425699	0.0946942	−0.0005402837694
MUC1	0.425699	0.0946942	−0.0005045921242
MRPL24	0.425699	0.0946942	−0.0004346748343
BRINP2	0.425699	0.0946942	−0.01042716831
ARHGAP21	0.425699	0.0946942	−0.0104684735
TMEM71	0.425699	0.0946942	0.015124
PDE3A	0.425699	0.0946942	−0.02296290225
KLF14	0.425451	0.0946942	0.00771205
PLEKHF2	0.425699	0.0946942	0.00510543
OR2S2	0.425451	0.0946942	0.0039145
LRRIQ1	0.425699	0.0946942	0.00362317
SHKBP1	0.425451	0.0946942	−0.01001723931
SCN2A	0.425947	0.0946966	−0.0009872928139
CREBRF	0.425947	0.0946966	−0.004066049131
HOXA10	0.426195	0.0946966	−0.01242045477
NAGPA	0.426195	0.0946966	0.0254297
SORL1	0.425947	0.0946966	−0.008828551066
MYO1A	0.425947	0.0946966	−0.03354741817
NEPRO	0.426195	0.0946966	0.0102395
ZBTB22	0.425947	0.0946966	0.00882765
PLLP	0.426195	0.0946966	−0.001642732908
CCDC85B	0.426195	0.0946966	0.00548678
SAMD3	0.426195	0.0946966	0.0045745
MAP3K7CL	0.426195	0.0946966	−0.01392414181
STAC	0.426443	0.0947248	0.0284282
RORA	0.426443	0.0947248	0.0188472
SMCP	0.426443	0.0947248	0.00281822
NAT1	0.426691	0.0947349	−0.0002541585489
OR8B4	0.426691	0.0947349	−0.003233414429
FLYWCH2	0.426691	0.0947349	0.00326774
ILVBL	0.426691	0.0947349	−0.01895876613
PCBP3	0.426691	0.0947349	−0.008059510034
SPRR4	0.426939	0.0947362	−0.003065926338
CYC1	0.426939	0.0947362	−0.005622258786
SMAP2	0.426939	0.0947362	0.0122443
SOCS5	0.426939	0.0947362	0.011424
IFT80	0.426939	0.0947362	0.00890405
SHCBP1	0.426939	0.0947362	0.00258921
D2HGDH	0.427188	0.0947553	−0.01859098637
ANKRD6	0.427188	0.0947553	−0.001465562787
CSN3	0.427188	0.0947553	0.0103076
BTBD3	0.427188	0.0947553	−0.00174321406
NXPE3	0.427436	0.0947655	−0.002279010365
SUCNR1	0.427436	0.0947655	−0.007899745144
KLHL31	0.427436	0.0947655	0.0303755
PIH1D2	0.427436	0.0947655	−0.006851056923
CATSPERD	0.427436	0.0947655	−0.02042000127
OR2T4	0.428429	0.0947741	−0.002414909331
LAPTM4A	0.428429	0.0947741	−0.01206341131
ATF6	0.428926	0.0947741	0.0591542
MAB21L4	0.427933	0.0947741	−0.002478643848
IQCF1	0.429175	0.0947741	−0.001378841565
RBM39	0.428678	0.0947741	0.0341897
ZNF454	0.428678	0.0947741	−0.005732504345
SACS	0.429175	0.0947741	0.0313538
SRP68	0.429175	0.0947741	0.0296012
ATF4	0.428926	0.0947741	0.0275785
EEPD1	0.428678	0.0947741	−0.008079007186
LHX5	0.428429	0.0947741	0.0260078
MOGAT1	0.429175	0.0947741	0.0259965
VASH1	0.428678	0.0947741	0.0221186
MEX3D	0.428926	0.0947741	0.0214912
SPRED3	0.427684	0.0947741	0.0190173
ASB13	0.427684	0.0947741	0.0181567
JAKMIP3	0.427933	0.0947741	−0.003163879971
NADSYN1	0.429175	0.0947741	0.0155569
OR8J3	0.428678	0.0947741	−0.004297330707
RFLNA	0.428926	0.0947741	0.0119094
RNASE13	0.428429	0.0947741	0.0103609
NRM	0.428429	0.0947741	0.00986282
NID2	0.429175	0.0947741	−0.02695756321
FAM220A	0.427684	0.0947741	0.00724109
TMEM171	0.429175	0.0947741	0.00702494
FBXO46	0.428181	0.0947741	0.00658892
ZBED2	0.427684	0.0947741	0.00576583
FAM192A	0.428926	0.0947741	0.00552408
PCP4L1	0.429175	0.0947741	0.00540139
PANX3	0.427684	0.0947741	0.00435049
ASB2	0.428429	0.0947741	0.0034574
TNFRSF6B	0.428429	0.0947741	0.00281303
MRGPRE	0.428181	0.0947741	0.00215958
ZNF333	0.428678	0.0947741	−0.003455217422
GMFG	0.428926	0.0947741	−0.00102044389
RAPGEF2	0.428678	0.0947741	0.00150162
CUEDC2	0.428181	0.0947741	0.000636241
EMILIN3	0.428678	0.0947741	−0.0005416028899
KRTAP19-7	0.428678	0.0947741	−0.0008247993189
CDRT15L2	0.428926	0.0947741	1.13285e-06
PHLDA3	0.427933	0.0947741	8.6279e-07
TTC32	0.430169	0.0947982	−0.001083782446
ATP6V1E2	0.430169	0.0947982	−0.01430371631
LY75	0.429423	0.0947982	−0.0138111134
BAG6	0.42992	0.0947982	−0.003196040432
CHL1	0.42992	0.0947982	0.0271111
SSMEM1	0.42992	0.0947982	−0.001804757328
KLK13	0.430169	0.0947982	0.0181112
SLC5A1	0.429672	0.0947982	0.0175136
RNF166	0.430418	0.0947982	0.0174445
CD151	0.429672	0.0947982	−0.008030113654
FAM89B	0.42992	0.0947982	−0.004883444156
ANXA10	0.430418	0.0947982	0.0131464
LRRC2	0.42992	0.0947982	0.0117884
ANTKMT	0.430169	0.0947982	0.00963201
CAMTA2	0.429423	0.0947982	0.0092519
GRASP	0.430169	0.0947982	0.00766245
KCNS3	0.429423	0.0947982	0.00578058
KIAA0930	0.42992	0.0947982	0.00572066
WDR77	0.430418	0.0947982	0.00559968
CFAP97D1	0.430418	0.0947982	0.00514703
SENP7	0.430418	0.0947982	0.00473046
TAF9	0.429672	0.0947982	0.00435582
ZNF596	0.430418	0.0947982	0.00401815
SMIM7	0.430418	0.0947982	−0.001063001002
CES2	0.430418	0.0947982	0.00180321
DOC2B	0.430418	0.0947982	0.00172458
ZNF587	0.430169	0.0947982	1.51007e-06
RNASE10	0.430418	0.0947982	4.28763e-07
GLUL	0.430666	0.0947994	−0.01772682352
FHL3	0.430666	0.0947994	0.0150467
PURG	0.430666	0.0947994	0.0131933
OR6C3	0.430666	0.0947994	−0.0008900144455
KCNRG	0.430666	0.0947994	0.00609083
LOC105378979	0.430666	0.0947994	1.61861e-06
CDC42BPA	0.431164	0.0948019	−0.01519430313
TRIM11	0.431164	0.0948019	−0.007355564155
PLAG1	0.430915	0.0948019	−0.02458193625
MMRN2	0.431164	0.0948019	0.0206936
CACNA2D4	0.430915	0.0948019	−0.002395168718
KRT85	0.431164	0.0948019	−0.004141124008
RCN1	0.431164	0.0948019	0.00971605
ITM2B	0.431164	0.0948019	−0.005462774468
EEF1B2	0.431164	0.0948019	0.00639486
RNF44	0.431164	0.0948019	0.00540668
HCFC1R1	0.431164	0.0948019	1.6365e-06
C9orf62	0.431164	0.0948019	1.52501e-06
PLA2G2D	0.432159	0.0948159	−0.007706121252
CTTNBP2NL	0.432159	0.0948159	−0.01610224748
XPR1	0.432159	0.0948159	−0.01829806311
MTG1	0.432159	0.0948159	0.0478298
VTN	0.431412	0.0948159	0.0317328
TSPYL4	0.431661	0.0948159	0.0256939
BAALC	0.43191	0.0948159	−0.0044450503
ZNF19	0.43191	0.0948159	0.0183958
SERPINB9	0.431661	0.0948159	0.0154795
MAATS1	0.432159	0.0948159	0.0135435
KCNH5	0.431412	0.0948159	0.0133427
WFDC2	0.43191	0.0948159	0.00965413
CALHM5	0.43191	0.0948159	0.00861028
HAUS2	0.43191	0.0948159	−0.001952665382
ZNF410	0.43191	0.0948159	0.00522989
ZNF165	0.43191	0.0948159	0.00422603
MED1	0.431412	0.0948159	−0.04003466683
LSM12	0.432159	0.0948159	−0.006839833363
BCAS3	0.43191	0.0948159	−0.004126424559
CD300LB	0.431661	0.0948159	0.0032217
HBEGF	0.432159	0.0948159	0.000906443
MOCS3	0.43191	0.0948159	0.000480078
MANF	0.431661	0.0948159	1.46708e-06
RNF186	0.43739	0.0948357	−0.001071309991
NBPF3	0.43739	0.0948357	−0.005583269319
CCDC30	0.436393	0.0948357	−0.001867224144
RNF11	0.43739	0.0948357	−0.002837051794
L1TD1	0.435147	0.0948357	−0.003631639403
LRRIQ3	0.440634	0.0948357	−0.01455538406
ADORA3	0.440634	0.0948357	−0.0000701737253
AXDND1	0.432905	0.0948357	−0.01084733162
ACTA1	0.440134	0.0948357	−0.03382820522
OR2AJ1	0.438887	0.0948357	−0.002057567049
SLC5A6	0.437889	0.0948357	−0.004743525942
SFXN5	0.434897	0.0948357	−0.008138922974
TBC1D8	0.438637	0.0948357	−0.0068009964
SLC9A4	0.437141	0.0948357	−0.00005032322447
GPR155	0.439885	0.0948357	−0.004543867921
TRIP12	0.438388	0.0948357	−0.02629939629
BHLHE40	0.433154	0.0948357	−0.000199430014
RBM6	0.440634	0.0948357	−0.003773462108
OR5AC2	0.436891	0.0948357	−0.002736913165
MYLK	0.435396	0.0948357	−0.01903680028
NOP14	0.437639	0.0948357	−0.01919365199
TSPAN1	0.435645	0.0948357	0.045467
HS3ST1	0.436642	0.0948357	−0.00537739965
MBOAT2	0.433403	0.0948357	0.0445094
CENPM	0.433652	0.0948357	0.0439947
LEF1	0.437639	0.0948357	−0.01091795902
AAK1	0.436143	0.0948357	0.0415454
ARFIP1	0.440634	0.0948357	−0.01465689403
TRIM60	0.439386	0.0948357	−0.008331260172
CFAP97	0.436642	0.0948357	−0.007096318192
C5orf38	0.434399	0.0948357	−0.004192298926
FOXD1	0.437639	0.0948357	−0.006845865907
LYSMD3	0.433403	0.0948357	−0.001727705088
TRIM36	0.436143	0.0948357	−0.01172260043
ZNF354C	0.438138	0.0948357	−0.001600660142
ECT2	0.437889	0.0948357	0.0323407
VWA7	0.438138	0.0948357	−0.003283215948
BYSL	0.440134	0.0948357	−0.001056989077
CNPY3	0.436143	0.0948357	−0.01097510802
IGSF11	0.433652	0.0948357	0.0292019
EEA1	0.438138	0.0948357	0.0287892
ZC2HC1B	0.432905	0.0948357	−0.0001620267123
HDAC9	0.438887	0.0948357	−0.01208332095
SERPINB13	0.438887	0.0948357	0.0255998
FAM200A	0.434897	0.0948357	−0.005462428942
CCT5	0.436393	0.0948357	0.0249024
MGAM2	0.435645	0.0948357	−0.05030675541
2024-03-01	0.434897	0.0948357	0.0240509
CRCP	0.432408	0.0948357	0.0240454
FOXF2	0.43739	0.0948357	0.0237529
ZBTB10	0.437639	0.0948357	−0.003518024966
C8orf88	0.434897	0.0948357	−0.002268169233
GFAP	0.436143	0.0948357	0.0212317
BBX	0.438388	0.0948357	0.0204972
SCN4A	0.435147	0.0948357	0.0203408
PIGO	0.432656	0.0948357	−0.02298493238
PCSK5	0.440384	0.0948357	−0.02845844604
NR4A3	0.438388	0.0948357	−0.009738886406
PTGR1	0.434897	0.0948357	−0.0140346573
TMEM144	0.438887	0.0948357	0.0189985
ANGPTL2	0.440134	0.0948357	−0.01298596754
BRD3	0.438637	0.0948357	−0.01007372392
DNAJC1	0.435894	0.0948357	−0.002858158077
MSRB2	0.436393	0.0948357	−0.003504475275
NSMAF	0.432905	0.0948357	0.0178613
MPP7	0.437141	0.0948357	−0.002214428203
PRND	0.435894	0.0948357	0.0170107
CNPY4	0.440634	0.0948357	0.0166129
SRSF1	0.439635	0.0948357	0.016468
RNF13	0.433901	0.0948357	0.0163067
CCDC102A	0.438887	0.0948357	0.0160612
ZNF511	0.434648	0.0948357	−0.001066549644
GDPD4	0.433901	0.0948357	0.0155951
SLC25A20	0.440134	0.0948357	0.0155272
GPR85	0.433901	0.0948357	0.0150901
SLC39A13	0.437639	0.0948357	−0.01320929219
UNC45B	0.43415	0.0948357	0.0138525
FKBP14	0.439136	0.0948357	0.0138063
TMEM151A	0.437889	0.0948357	−0.002293143413
ANKRD13D	0.433652	0.0948357	−0.002963314624
UNC93B1	0.435147	0.0948357	−0.01345387397
RAE1	0.437141	0.0948357	0.0131837
MGST2	0.439885	0.0948357	0.0129217
DOCK10	0.434897	0.0948357	0.01284
THEG	0.436642	0.0948357	0.0126332
JMJD4	0.440134	0.0948357	0.0126061
THYN1	0.433403	0.0948357	−0.008723836716
KCNA1	0.434648	0.0948357	−0.008020520268
SLCO2A1	0.440634	0.0948357	0.0118276
CYP27C1	0.434399	0.0948357	0.0118157
CD163L1	0.440384	0.0948357	−0.009395952376
DNM3	0.438388	0.0948357	0.011688
DBNDD1	0.436642	0.0948357	0.0111474
PRR23B	0.440634	0.0948357	0.0109866
ATP5MC2	0.432408	0.0948357	−0.02266981493
OR10P1	0.438637	0.0948357	−0.0050581318
MMP19	0.432905	0.0948357	−0.007555702537
IKZF4	0.440384	0.0948357	−0.01472165657
BAZ2A	0.438637	0.0948357	−0.009681599454
TRHDE	0.438887	0.0948357	−0.02408997124
ARL1	0.439885	0.0948357	−0.01180148031
SEBOX	0.438388	0.0948357	0.0102784
SPEGNB	0.440134	0.0948357	0.0101611
MEGF9	0.433652	0.0948357	0.00990236
QTRT2	0.436393	0.0948357	0.00973608
FAM117A	0.437141	0.0948357	0.00964255
SPECC1L	0.436393	0.0948357	0.00939948
CES4A	0.434648	0.0948357	0.00931385
HPCA	0.43739	0.0948357	0.00929285
NUBPL	0.437889	0.0948357	−0.001323400714
KLF3	0.435645	0.0948357	0.00834485
TMEM120A	0.435147	0.0948357	0.0081987
MTHFD1	0.436642	0.0948357	−0.0001643841855
ZBTB25	0.438138	0.0948357	−0.0003965606801
ZNF385A	0.437141	0.0948357	0.00792209
ZNF547	0.434897	0.0948357	0.00792081
TMEM242	0.438637	0.0948357	0.007711
PP2D1	0.436393	0.0948357	0.00716446
RAB11A	0.433154	0.0948357	−0.02205624524
ZNF581	0.439635	0.0948357	0.00681342
PSKH1	0.437141	0.0948357	0.00647965
EXTL2	0.439635	0.0948357	0.00634487
EFCC1	0.439386	0.0948357	0.00616277
PRM1	0.439136	0.0948357	−0.00260611685
TMC5	0.43739	0.0948357	−0.01236371581
GDE1	0.438637	0.0948357	−0.002284559977
TMPRSS15	0.440634	0.0948357	0.00587411
GGA2	0.432905	0.0948357	−0.004344693545
TMEM219	0.437639	0.0948357	−0.003316356504
ZBTB42	0.434897	0.0948357	0.00551286
TBC1D22B	0.433901	0.0948357	0.00545038
SLC38A7	0.440634	0.0948357	−0.006557347779
IFT81	0.436143	0.0948357	0.0054405
VN1R2	0.434399	0.0948357	0.00524359
CMIP	0.435396	0.0948357	−0.01219690661
ZNF331	0.436642	0.0948357	0.00511412
SLC25A51	0.43739	0.0948357	0.00503956
ZFR2	0.432656	0.0948357	0.00489665
PATE2	0.433403	0.0948357	0.00474954
TMEM256	0.438637	0.0948357	−0.001915423335
MYH13	0.434897	0.0948357	−0.009549149215
COX10	0.436143	0.0948357	−0.02681424102
C4orf51	0.439885	0.0948357	0.00454915
RASD1	0.434897	0.0948357	−0.01115201255
CMTM6	0.438887	0.0948357	0.00441422
C2orf68	0.434399	0.0948357	0.00433172
TBC1D2B	0.432656	0.0948357	0.00428864
GCHFR	0.440384	0.0948357	0.00401539
TCN1	0.439386	0.0948357	0.00400726
PNPLA1	0.434648	0.0948357	0.00393528
TTC30A	0.435894	0.0948357	0.00385802
MCOLN2	0.434399	0.0948357	0.00340474
NHLH1	0.433901	0.0948357	0.00339859
KIR2DS5	0.438887	0.0948357	0.00333878
SLC66A1L	0.438887	0.0948357	0.00323396
TEPSIN	0.440384	0.0948357	−0.009949399257
ANKRD63	0.438388	0.0948357	0.00311472
NME9	0.440134	0.0948357	0.00297104
OR1A1	0.440634	0.0948357	0.00295796
CPLX4	0.433403	0.0948357	−0.007782006265
OVCH2	0.439386	0.0948357	0.00263342
C1orf232	0.440634	0.0948357	0.00263091
HS3ST3B1	0.432656	0.0948357	0.00262533
ATP8B2	0.439386	0.0948357	0.00253092
NUTM1	0.439635	0.0948357	0.00251502
OR5J2	0.434897	0.0948357	0.00249902
RHBDD1	0.432408	0.0948357	0.00242531
SPAAR	0.440634	0.0948357	0.00237995
ZNF669	0.439136	0.0948357	0.0023356
LRRC8E	0.439885	0.0948357	−0.007891744292
S1PR2	0.436642	0.0948357	−0.006666583697
HIST1H4B	0.436393	0.0948357	0.00213106
KLRC4-KLRK1	0.433652	0.0948357	0.00211498
SLC25A46	0.439386	0.0948357	0.00196896
NKAPL	0.436143	0.0948357	0.00191092
PI16	0.438138	0.0948357	0.00184848
MAU2	0.438887	0.0948357	−0.00687498225
ZNF208	0.439635	0.0948357	−0.001707222659
ULBP2	0.433652	0.0948357	0.00170864
ZNF117	0.438388	0.0948357	0.00165537
CYP2A13	0.434897	0.0948357	−0.005845036393
A4GALT	0.433403	0.0948357	0.00142783
DYDC1	0.434897	0.0948357	0.00110056
SIGLEC5	0.437639	0.0948357	−0.003505070488
PLSCR1	0.440384	0.0948357	0.00102023
PPIAL4E	0.435396	0.0948357	0.0010005
ZNF816	0.436393	0.0948357	−0.001260100185
ABHD17A	0.438138	0.0948357	0.000848861
OR52M1	0.432905	0.0948357	0.000575899
CHRM2	0.439635	0.0948357	0.000557562
TTC25	0.43739	0.0948357	0.000269528
MPP6	0.438138	0.0948357	0.000229695
TP53RK	0.438388	0.0948357	−0.006834047086
PLA1A	0.440384	0.0948357	0.00021727
C3orf85	0.437639	0.0948357	7.36415e-05
KRTAP5-4	0.439136	0.0948357	1.7139e-05
KRTAP19-2	0.433652	0.0948357	−0.004918743604
USP17L1	0.436393	0.0948357	1.52728e-06
PHGR1	0.433652	0.0948357	1.48651e-06
CDPF1	0.438637	0.0948357	1.4099e-06
HIST1H4D	0.440134	0.0948357	1.24277e-06
LOC105372977	0.438138	0.0948357	1.12292e-06
LOC101928764	0.434399	0.0948357	1.07898e-06
ANP32C	0.435645	0.0948357	1.05401e-06
THEG5	0.438388	0.0948357	1.00822e-06
SMIM25	0.439635	0.0948357	8.57102e-07
OR1S1	0.438138	0.0948357	6.33352e-07
TARS	0.440884	0.0948458	−0.00165015046
DNPEP	0.440884	0.0948458	0.0360468
DSCAML1	0.440884	0.0948458	−0.004869076769
C22orf42	0.440884	0.0948458	0.0117085
PIGBOS1	0.440884	0.0948458	1.42866e-06
GFPT2	0.441133	0.0948473	0.0167349
C10orf82	0.441133	0.0948473	0.00530103
ZPBP	0.441133	0.0948473	0.00272631
ZIK1	0.441133	0.0948473	0.00193092
ZNF730	0.441133	0.0948473	0.00087468
C5orf34	0.441133	0.0948473	0.000778868
PALLD	0.441383	0.0948487	−0.01234924794
IRX4	0.441383	0.0948487	−0.02443419718
TBC1D2	0.441383	0.0948487	−0.01768468096
ABHD16B	0.441383	0.0948487	0.00589765
SFTPA2	0.441383	0.0948487	0.00180118
BPIFA3	0.441383	0.0948487	−0.006591330525
ADCK2	0.441883	0.0948516	−0.004288377829
KCNV1	0.441883	0.0948516	−0.001857363295
TRIM14	0.441633	0.0948516	−0.005960592074
SHISA5	0.441633	0.0948516	0.0137148
SYNPO2L	0.441633	0.0948516	0.00720465
ACAP1	0.441883	0.0948516	0.00707935
CX3CL1	0.441633	0.0948516	−0.009261912734
CTRB2	0.441883	0.0948516	−0.006736813694
OR7D2	0.441883	0.0948516	0.00485795
NAT8L	0.441633	0.0948516	0.000290131
ATP5PD	0.441883	0.0948516	0.000194738
CYP24A1	0.441883	0.0948516	−0.01615279239
THUMPD3	0.442382	0.0948559	−0.00823017346
MME	0.442632	0.0948559	0.0566391
FBLL1	0.442382	0.0948559	−0.02195576738
MXD3	0.442382	0.0948559	−0.0005938722601
ZNF365	0.442632	0.0948559	−0.01475567735
OR51V1	0.442132	0.0948559	−0.006894573391
SLC39A10	0.442382	0.0948559	0.0128818
ZNF695	0.442382	0.0948559	0.0107315
MR1	0.442632	0.0948559	0.00946089
OR13C3	0.442132	0.0948559	0.00849695
FGF7	0.442632	0.0948559	0.00802663
DIRAS3	0.442632	0.0948559	0.00669896
FAM92B	0.442132	0.0948559	0.00503362
CBLB	0.442132	0.0948559	0.00260562
APOL6	0.442632	0.0948559	0.00235861
MYADM	0.442132	0.0948559	−0.0005676341005
ZNF17	0.442382	0.0948559	−0.004565154678
AGAP11	0.442632	0.0948559	1.40046e-06
TAX1BP3	0.442882	0.0948661	0.0116213
SPCS1	0.442882	0.0948661	0.0105044
FTCDNL1	0.442882	0.0948661	0.00875962
LYPD4	0.442882	0.0948661	1.61126e-06
TARP	0.442882	0.0948661	6.1254e-07
TAL1	0.443382	0.0948704	−0.004420571868
HAX1	0.443632	0.0948704	−0.006936531186
COL8A2	0.443382	0.0948704	0.0604854
GPR171	0.443132	0.0948704	−0.02264457918
CDCA2	0.443132	0.0948704	0.0416832
GLRA3	0.443382	0.0948704	−0.01031499825
FBXL6	0.443632	0.0948704	−0.01337234141
DYNLRB1	0.443132	0.0948704	0.0157229
ZBTB43	0.443632	0.0948704	0.00765322
HIST1H2BM	0.443382	0.0948704	0.00549277
DCAF6	0.443632	0.0948704	0.00528408
CFAP43	0.443632	0.0948704	0.00382574
RPRML	0.443632	0.0948704	−0.002386612248
NPAP1L	0.443632	0.0948704	0.00216173
OR1F12	0.443132	0.0948704	0.00200337
CCDC158	0.443382	0.0948704	0.00123909
ACTL10	0.443132	0.0948704	−0.003902226509
ADCYAP1	0.443632	0.0948704	0.000262011
ITFG1	0.444882	0.0948864	0.0317729
ADAM33	0.443882	0.0948864	0.0269161
ASB15	0.444632	0.0948864	−0.0008081314801
GTF2H1	0.444632	0.0948864	−0.01396864057
SPPL2B	0.444632	0.0948864	0.0144332
EEF1AKMT3	0.444132	0.0948864	0.0124981
NLRC3	0.444632	0.0948864	0.0110494
EBPL	0.443882	0.0948864	−0.01295009377
EMP3	0.444632	0.0948864	0.00852034
SLC24A5	0.444382	0.0948864	−0.01093775397
CEACAM4	0.444882	0.0948864	0.0071275
PRTG	0.444132	0.0948864	−0.007236926669
LINS1	0.444882	0.0948864	0.00597639
GLOD4	0.444632	0.0948864	−0.01998999215
HIST1H2BK	0.444882	0.0948864	0.00428026
SLFN13	0.444882	0.0948864	−0.002891820808
TMEM189-UBE2V1	0.444882	0.0948864	0.00401054
FAM71D	0.444632	0.0948864	0.00370756
GPR89A	0.444632	0.0948864	0.00355354
TMEM270	0.444632	0.0948864	0.00307858
IER3IP1	0.443882	0.0948864	−0.0001846034769
GORASP2	0.444132	0.0948864	0.00257167
RAB3D	0.444632	0.0948864	0.00248806
ZNF660	0.444882	0.0948864	0.00244928
LOC101928120	0.444132	0.0948864	0.00196559
LYZL6	0.444382	0.0948864	0.000308095
FAM25C	0.444132	0.0948864	1.64646e-06
OR1E1	0.444882	0.0948864	1.6427e-06
KIR2DS4	0.443882	0.0948864	1.43481e-06
TMEM275	0.448385	0.0948994	−0.004871412648
PODN	0.447634	0.0948994	−0.00720793375
PATJ	0.445882	0.0948994	−0.05450110943
ALX3	0.449888	0.0948994	−0.01264042485
PDZK1	0.447884	0.0948994	−0.00793562172
SLC27A3	0.450639	0.0948994	−0.01078949325
KHDC4	0.452393	0.0948994	−0.001760385743
NFASC	0.449888	0.0948994	−0.00841523604
DSTYK	0.452143	0.0948994	−0.004178863115
HIST3H3	0.446132	0.0948994	−0.0004641033033
RTN4	0.448886	0.0948994	−0.008021139655
SOWAHC	0.450138	0.0948994	−0.004801903712
PHOSPHO2-KLHL23	0.450389	0.0948994	−0.004192518711
USP37	0.447384	0.0948994	−0.01513891938
STK25	0.449387	0.0948994	−0.01360657094
CRBN	0.452393	0.0948994	−0.01500720451
TATDN2	0.452393	0.0948994	−0.008538464163
TOPAZ1	0.452644	0.0948994	−0.004126834859
EXOSC7	0.452393	0.0948994	−0.008014112646
CCDC12	0.448635	0.0948994	−0.005838964302
ZNF467	0.449888	0.0948994	0.0531322
ACOX2	0.445132	0.0948994	−0.02215732892
PIK3R4	0.446132	0.0948994	−0.003227502534
KIFC1	0.445382	0.0948994	0.0483467
UTS2B	0.447133	0.0948994	−0.005927607445
JUN	0.447133	0.0948994	0.0424238
MTTP	0.449637	0.0948994	−0.02454353876
CISD2	0.448135	0.0948994	−0.003323448928
FREM3	0.446883	0.0948994	−0.010718138
C5orf63	0.446883	0.0948994	−0.001658958112
SH3RF2	0.447133	0.0948994	−0.01941381492
DPYSL3	0.446383	0.0948994	−0.01998250151
CHST6	0.445882	0.0948994	0.0319778
MCTP1	0.450138	0.0948994	0.031063
GLYATL3	0.449136	0.0948994	−0.0009170444024
LYRM2	0.447884	0.0948994	−0.004417358117
ARMC2	0.451391	0.0948994	−0.008423869864
LSM10	0.448635	0.0948994	0.0272625
NRIP1	0.449136	0.0948994	0.0252486
MYO1D	0.445132	0.0948994	0.0250869
ZC3HAV1L	0.449888	0.0948994	−0.0003294740812
USP17L2	0.446383	0.0948994	−0.00329352273
CRISPLD1	0.446383	0.0948994	−0.01115666985
GRIK4	0.451892	0.0948994	0.0220344
WWP1	0.446633	0.0948994	−0.01573666649
WDYHV1	0.445132	0.0948994	−0.001965444195
TRIB1	0.446633	0.0948994	−0.02426743315
SPOP	0.447634	0.0948994	0.021155
FOXD4	0.451391	0.0948994	−0.002038607643
TRIM34	0.449888	0.0948994	0.0201513
KLF9	0.446383	0.0948994	−0.004234580152
TOMM70	0.448886	0.0948994	0.019684
NUBP2	0.446883	0.0948994	0.0195608
CLCNKB	0.445632	0.0948994	0.0193913
UBAP2L	0.450138	0.0948994	0.0187455
FIBCD1	0.450639	0.0948994	−0.03182628159
PBLD	0.452644	0.0948994	−0.0009239495357
SNCG	0.451892	0.0948994	−0.01117203757
NOLC1	0.452644	0.0948994	−0.01006269627
CDH2	0.448635	0.0948994	0.0160735
BCCIP	0.452393	0.0948994	−0.03121786514
RSRP1	0.448385	0.0948994	0.0159757
MRGPRX2	0.445382	0.0948994	−0.01724942328
TUSC3	0.449387	0.0948994	0.0149094
SLC30A10	0.446383	0.0948994	0.0146936
OR4X2	0.446883	0.0948994	−0.002929093504
MS4A6E	0.445382	0.0948994	−0.01302782538
BMP2	0.448135	0.0948994	0.0140642
RASAL2	0.448886	0.0948994	0.013941
HTR2B	0.449387	0.0948994	0.0136322
RBM4B	0.448135	0.0948994	−0.006143256483
HIST1H2AL	0.452393	0.0948994	0.0135886
HIST1H2BH	0.447634	0.0948994	0.0131161
TRIM49	0.451391	0.0948994	−0.00230284097
MBLAC2	0.452143	0.0948994	0.0129423
GAS2L2	0.452143	0.0948994	0.0128217
OCSTAMP	0.451391	0.0948994	0.0126595
LRRTM1	0.451892	0.0948994	0.0125973
TMEM59	0.446132	0.0948994	0.0121567
STAC3	0.447133	0.0948994	0.0115276
CCN4	0.452393	0.0948994	0.0114359
NTM	0.451892	0.0948994	0.0108741
RAB21	0.449888	0.0948994	−0.02405581008
HSF2BP	0.447384	0.0948994	0.010325
RASAL1	0.452393	0.0948994	−0.007096242491
TCHHL1	0.446883	0.0948994	0.0100167
ETV3L	0.449888	0.0948994	0.0100108
MAP1LC3B2	0.445882	0.0948994	−0.004655815208
MRTFB	0.451391	0.0948994	0.00987287
ATP5MD	0.446383	0.0948994	0.0098345
THNSL2	0.452143	0.0948994	0.0091474
ZNF513	0.450639	0.0948994	0.00910373
HSPA13	0.450639	0.0948994	0.00909068
SLC6A16	0.451641	0.0948994	0.00899398
OR4N5	0.447884	0.0948994	−0.003663540743
LOC114841037	0.447384	0.0948994	0.00872053
PPP1R3E	0.447634	0.0948994	−0.007712874394
LOXL2	0.447884	0.0948994	0.00860286
GPRC5A	0.45089	0.0948994	0.00839748
CNPY3-GNMT	0.450138	0.0948994	0.00833359
RNF113B	0.452644	0.0948994	0.00822326
RAB15	0.448635	0.0948994	−0.008187436608
PNMA1	0.448635	0.0948994	0.00802412
NOXRED1	0.445882	0.0948994	−0.002420762708
TLNRD1	0.448385	0.0948994	0.00795933
PARP11	0.452644	0.0948994	0.00778654
CRIP2	0.447884	0.0948994	−0.001790831974
FAM163A	0.449637	0.0948994	0.00725678
FBXL22	0.451892	0.0948994	−0.004364115727
CORO2B	0.45089	0.0948994	−0.02837785022
THAP10	0.448385	0.0948994	−0.006799425243
IZUMO1	0.447634	0.0948994	0.00679949
FAM219B	0.450389	0.0948994	−0.00216696211
TMEM178A	0.449387	0.0948994	0.00617034
MYH11	0.451391	0.0948994	−0.02798842943
ZNF723	0.450138	0.0948994	0.00585844
SULT1A2	0.450138	0.0948994	−0.02355218426
ANXA6	0.447384	0.0948994	0.00577022
TSPAN9	0.45089	0.0948994	0.00562114
LSAMP	0.446132	0.0948994	0.00535927
KHDC1	0.451892	0.0948994	0.00535724
C19orf25	0.451641	0.0948994	0.00523048
NXPH3	0.451892	0.0948994	0.00516384
NANOS3	0.452644	0.0948994	0.00512609
ELP5	0.448886	0.0948994	−0.02578838547
CLDN7	0.448135	0.0948994	−0.008143595478
GOLGA6A	0.445132	0.0948994	0.00469285
GUCY2D	0.450389	0.0948994	−0.03921665072
ELAC2	0.449387	0.0948994	−0.0142761585
RAI1	0.450389	0.0948994	−0.03016557901
SPIC	0.447634	0.0948994	0.0042511
TMEM121B	0.452143	0.0948994	0.00418537
TBC1D3I	0.445632	0.0948994	−0.0005985603941
FAM124B	0.445882	0.0948994	0.00411714
C11orf58	0.451391	0.0948994	0.00401873
ZNF256	0.445382	0.0948994	0.00396216
ZNF551	0.447133	0.0948994	0.00394245
KLHL10	0.447634	0.0948994	−0.00009284702935
KIR2DS1	0.449888	0.0948994	0.00335727
ANKRD62	0.449888	0.0948994	0.00334071
IQCM	0.452644	0.0948994	0.00327495
DISP3	0.446883	0.0948994	0.00294541
IDH3A	0.446383	0.0948994	0.00291322
SH3BP5L	0.445632	0.0948994	0.00288293
ZNF781	0.446883	0.0948994	0.00262194
GEM	0.451391	0.0948994	0.00252242
MIER1	0.445382	0.0948994	0.00251331
ARRDC5	0.446132	0.0948994	−0.001865969241
MYO1F	0.45114	0.0948994	−0.01269889031
TMEM236	0.452393	0.0948994	0.00215691
CLEC4G	0.445632	0.0948994	0.0020888
OR6B1	0.448886	0.0948994	0.0020819
PALM3	0.447634	0.0948994	−0.004674143968
C19orf67	0.451641	0.0948994	−0.001297959372
KRTAP12-2	0.449136	0.0948994	0.0017698
NAB1	0.449387	0.0948994	0.00166137
ZNF793	0.452143	0.0948994	−0.001024131385
PLAC8L1	0.448886	0.0948994	0.00156817
CFHR4	0.446132	0.0948994	0.00147512
POU2F2	0.448886	0.0948994	−0.02232238045
TM4SF18	0.449888	0.0948994	0.00140125
SNX29	0.450389	0.0948994	0.00131283
TSTD2	0.449888	0.0948994	0.00121258
GRWD1	0.449387	0.0948994	−0.03881815679
MGP	0.449888	0.0948994	0.00112403
ZNF492	0.448385	0.0948994	0.00111067
HIGD2B	0.445632	0.0948994	0.00110276
TM4SF20	0.445882	0.0948994	0.000866713
OR10H5	0.447133	0.0948994	0.000815223
OR5V1	0.451892	0.0948994	0.000784366
OR52W1	0.450389	0.0948994	0.000782104
OR4S1	0.450639	0.0948994	0.000704352
DNAJB7	0.448385	0.0948994	0.00063536
GOLGA6L6	0.45089	0.0948994	0.000631713
KRTAP9-1	0.447884	0.0948994	0.000533177
CDH5	0.45089	0.0948994	0.000403237
LRRC25	0.446633	0.0948994	0.000335631
LILRB4	0.448886	0.0948994	0.000212042
TCP10L	0.449888	0.0948994	0.000193675
CCDC50	0.447133	0.0948994	0.000191446
C8orf58	0.445382	0.0948994	2.60098e-05
LOC150051	0.452393	0.0948994	1.25024e-06
C18orf65	0.447384	0.0948994	1.24236e-06
LUZP6	0.448385	0.0948994	1.17581e-06
C4orf33	0.448635	0.0948994	1.16936e-06
USP17L3	0.451391	0.0948994	1.03764e-06
OR1E3	0.45089	0.0948994	9.86662e-07
LOC102724957	0.451641	0.0948994	9.44819e-07
TMEM178B	0.447133	0.0948994	8.62386e-07
LOC728392	0.450389	0.0948994	6.1166e-07
BARHL1	0.452895	0.094918	−0.01860778924
FNDC11	0.452895	0.094918	0.00916359
GPATCH8	0.452895	0.094918	−0.002657723747
ANGPTL8	0.452895	0.094918	1.27414e-06
UGT3A2	0.453146	0.0949195	−0.007992018991
LRRK2	0.453146	0.0949195	0.033577
GREB1	0.453146	0.0949195	0.0171992
LYZL4	0.453146	0.0949195	0.0152488
FLII	0.453146	0.0949195	0.00395351
SLC8A2	0.453146	0.0949195	−0.006928366613
RIMS3	0.4544	0.0949205	−0.01359376406
USP32	0.45465	0.0949205	0.0337868
MYLK4	0.454149	0.0949205	−0.003368851841
RIPOR2	0.453898	0.0949205	−0.001268424612
C4B_2	0.453898	0.0949205	−0.002845201
MRPL44	0.453396	0.0949205	0.0244442
BMERB1	0.45465	0.0949205	0.0225025
TOR1AIP2	0.45465	0.0949205	0.0174619
IP6K2	0.45465	0.0949205	0.0170303
INS-IGF2	0.45465	0.0949205	−0.002466844854
MTA3	0.454149	0.0949205	0.0152352
OR4D6	0.45465	0.0949205	−0.003139312121
NCAPH	0.453647	0.0949205	0.0141524
ACTN3	0.4544	0.0949205	−0.01940351649
TESMIN	0.453647	0.0949205	−0.01646766987
IZUMO1R	0.45465	0.0949205	−0.002122445042
ZNF154	0.45465	0.0949205	0.0125317
WFDC9	0.45465	0.0949205	0.0121924
FSBP	0.453396	0.0949205	0.0102384
RILPL1	0.45465	0.0949205	−0.00246193992
SLC25A16	0.45465	0.0949205	0.0086669
DHRS7	0.4544	0.0949205	−0.001643092469
ATP6V1D	0.45465	0.0949205	−0.01082277156
CLIP3	0.453898	0.0949205	0.00792062
MSS51	0.453898	0.0949205	0.0066343
SULT1A1	0.4544	0.0949205	0.00637182
FBXO21	0.45465	0.0949205	0.00544606
WIPF2	0.453647	0.0949205	0.00366067
FAM162B	0.453396	0.0949205	0.00275773
CDC42EP5	0.453898	0.0949205	0.00267743
TCOF1	0.453396	0.0949205	0.0026038
C18orf63	0.45465	0.0949205	−0.000672740526
CHMP4A	0.45465	0.0949205	0.00233679
ZNF358	0.453647	0.0949205	−0.001837355035
PEPD	0.453396	0.0949205	−0.009767879731
IGSF23	0.453396	0.0949205	0.000600379
KLHDC9	0.45465	0.0949205	7.37474e-05
TRABD2B	0.454901	0.094956	−0.0001363854893
CDKL3	0.454901	0.094956	0.00317295
ATP11B	0.455152	0.0949575	0.00935575
SPERT	0.455152	0.0949575	−0.001412817577
PTPN9	0.455152	0.0949575	0.00606104
PPP1R15A	0.455152	0.0949575	0.00343066
ZNF419	0.455152	0.0949575	0.00335534
OR7A17	0.455152	0.0949575	0.000583503
MTFR2	0.455403	0.094976	−0.006439503959
NPRL3	0.455403	0.094976	0.0102514
SGPP2	0.455403	0.094976	0.000818253
SPATA31C2	0.455403	0.094976	1.61114e-06
MARCHF3	0.455654	0.094986	−0.00009487528382
STC2	0.455654	0.094986	−0.01642028986
SPRED1	0.455654	0.094986	0.0063458
CEACAM7	0.455654	0.094986	0.00471031
FDCSP	0.455654	0.094986	0.00118359
AADACL2	0.455905	0.0949907	−0.004867429465
TRMT10B	0.456407	0.0949907	−0.009808718504
OPN4	0.456407	0.0949907	0.0179407
TMOD2	0.455905	0.0949907	0.0163681
FOXM1	0.456407	0.0949907	0.016313
FOXJ2	0.455905	0.0949907	0.0162229
DDX27	0.456407	0.0949907	0.0110335
DNMBP	0.456407	0.0949907	0.0104365
CUTA	0.456156	0.0949907	0.00758712
GLCCI1	0.456156	0.0949907	0.00646711
FBXO27	0.456156	0.0949907	0.0061193
KLF12	0.456156	0.0949907	0.00329937
NDUFAF8	0.456407	0.0949907	−0.000407867814
LBHD1	0.455905	0.0949907	0.00275056
LCN10	0.456156	0.0949907	0.00179852
RALGAPB	0.456407	0.0949907	−0.008634439477
LOC101929372	0.456407	0.0949907	9.2503e-07
MLC1	0.456407	0.0949907	−0.007008052563
AFTPH	0.456909	0.0950155	−0.01549705895
ILDR1	0.45716	0.0950155	−0.004204574613
RPL14	0.457662	0.0950155	0.0495191
IRAK1BP1	0.45716	0.0950155	−0.0003328430984
VNN2	0.45716	0.0950155	−0.008649902549
PLEKHA8	0.457411	0.0950155	−0.00335433806
CACNB2	0.457662	0.0950155	0.0230612
ATP6V1H	0.45716	0.0950155	−0.02837903244
TAF2	0.456909	0.0950155	0.0165939
RPS27	0.456658	0.0950155	0.0150371
ZNF236	0.457411	0.0950155	0.0135419
COPRS	0.457411	0.0950155	0.0116233
ERH	0.45716	0.0950155	0.0109673
FBXO33	0.45716	0.0950155	0.0106763
ZFYVE16	0.457662	0.0950155	0.0106757
SLC44A4	0.457662	0.0950155	0.0099836
DGLUCY	0.456909	0.0950155	−0.005030746911
SPG11	0.456909	0.0950155	−0.00342416832
C6orf118	0.457411	0.0950155	0.00387089
RPUSD3	0.457411	0.0950155	0.00379514
PTPRS	0.45716	0.0950155	−0.02080058295
DPF3	0.457662	0.0950155	0.00134674
NAT14	0.457662	0.0950155	−0.005234018287
DUXA	0.457411	0.0950155	−0.004595227725
LDLRAD2	0.456909	0.0950155	0.000132687
ZNF559-ZNF177	0.456658	0.0950155	3.37219e-05
LIPI	0.457662	0.0950155	1.0973e-06
MST1L	0.45716	0.0950155	1.04351e-06
SERAC1	0.457913	0.0950423	−0.006346482674
BZW1	0.457913	0.0950423	0.0138253
OR5L2	0.457913	0.0950423	0.00674458
KCTD20	0.458164	0.0950523	−0.002184366735
ABHD12B	0.458164	0.0950523	−0.001446852255
CAPS2	0.458164	0.0950523	0.0067094
PRICKLE1	0.458164	0.0950523	0.00574101
PRSS37	0.458164	0.0950523	0.00214396
TEDDM1	0.458415	0.0950707	−0.0009663180606
OR4C16	0.458415	0.0950707	−0.001173270481
FGF11	0.458415	0.0950707	−0.02459862516
CCDC47	0.458415	0.0950707	−0.009361390077
ZDHHC11	0.458917	0.0950738	−0.003573512334
SHROOM1	0.458666	0.0950738	−0.004235094276
SERPINB1	0.458917	0.0950738	−0.0005044763307
CTU2	0.458917	0.0950738	0.0177341
BMS1	0.458917	0.0950738	−0.01666094762
SLC22A4	0.458917	0.0950738	0.00805862
RPF1	0.458917	0.0950738	0.00576972
COLEC10	0.458917	0.0950738	0.00195374
PATE4	0.458917	0.0950738	0.00158404
AGFG1	0.458917	0.0950738	0.00116212
C3orf35	0.458917	0.0950738	1.45096e-06
C22orf24	0.458666	0.0950738	1.43456e-06
SAR1A	0.459169	0.0951006	0.0205255
OVOL1	0.459169	0.0951006	0.0100263
EWSR1	0.459169	0.0951006	−0.008052846607
IQGAP1	0.45942	0.0951105	0.0419599
IRGC	0.45942	0.0951105	0.0078677
DCTN5	0.45942	0.0951105	−0.01191539486
KIR2DS3	0.45942	0.0951105	−0.001576447851
CCDC71	0.45942	0.0951105	8.2252e-07
SLC4A1AP	0.459671	0.0951289	−0.00510618588
ANKRD46	0.459671	0.0951289	0.0241979
MYDGF	0.459671	0.0951289	0.00394519
C16orf82	0.459671	0.0951289	1.40314e-06
TBC1D4	0.459922	0.0951319	0.0229471
OR52J3	0.460173	0.0951319	−0.004153926013
DNAJC16	0.459922	0.0951319	0.0139394
TVP23C	0.459922	0.0951319	0.00665147
RBPMS2	0.460173	0.0951319	0.00638908
OR4D5	0.459922	0.0951319	0.00597239
WARS	0.460173	0.0951319	0.00564468
TEX51	0.459922	0.0951319	0.00346561
OR2M3	0.460173	0.0951319	0.0027042
CLBA1	0.460173	0.0951319	0.00223835
ZNF613	0.460173	0.0951319	−0.01387973009
MTA2	0.460173	0.0951319	0.000534925
TAS1R3	0.460425	0.0951465	−0.00616723816
IGSF21	0.460676	0.0951465	−0.0008582264766
KLHL12	0.460927	0.0951465	−0.0159109197
ZNF717	0.460927	0.0951465	−0.002440125325
ACTBL2	0.461178	0.0951465	−0.01656843907
CDK18	0.460425	0.0951465	0.02303
LCN6	0.460927	0.0951465	−0.000609578404
ANKRD16	0.461178	0.0951465	−0.01115306115
ATE1	0.460927	0.0951465	−0.02060801584
OR10W1	0.461178	0.0951465	−0.003070494463
CAPN13	0.460425	0.0951465	0.0139764
ANP32D	0.461178	0.0951465	−0.001300458599
REG4	0.460927	0.0951465	0.00582533
CDK12	0.460676	0.0951465	−0.008771104586
QPCT	0.461178	0.0951465	0.00396772
LNP1	0.461178	0.0951465	0.00389424
CPEB3	0.461178	0.0951465	0.00368043
SLC66A1	0.461178	0.0951465	0.00338171
ZNF20	0.460927	0.0951465	0.00137066
KRTAP21-3	0.461178	0.0951465	0.00125224
OR4M1	0.460425	0.0951465	0.000654826
CDC14C	0.461178	0.0951465	0.000150567
SLC25A18	0.461178	0.0951465	−0.01231306858
PANK4	0.462435	0.095152	−0.0001099231552
SLC45A1	0.462435	0.095152	−0.004942316931
HTR6	0.463441	0.095152	−0.004670763521
TEX38	0.463189	0.095152	−0.001841083828
RBM43	0.462184	0.095152	−0.0004121804938
RPL18	0.462938	0.095152	0.0596412
TAMM41	0.461681	0.095152	−0.0009370722859
AP1AR	0.463189	0.095152	−0.01960232723
SUB1	0.462686	0.095152	−0.01218929443
SLC25A27	0.462686	0.095152	−0.01111112462
TRIL	0.461681	0.095152	0.0279097
SNX10	0.463441	0.095152	−0.01739356308
RABEPK	0.46143	0.095152	0.023439
FUT10	0.461932	0.095152	−0.005685442116
CCT4	0.462184	0.095152	0.0216742
SLC25A32	0.462435	0.095152	−0.006824481904
FAM221B	0.463441	0.095152	−0.008845446711
HABP4	0.461932	0.095152	−0.002420538676
ITIH2	0.463189	0.095152	−0.01449521435
PRF1	0.46143	0.095152	−0.003134020214
IFIT5	0.463189	0.095152	−0.0289595344
SPG21	0.463189	0.095152	0.015538
ZNF655	0.463189	0.095152	0.0144449
CCDC86	0.462435	0.095152	−0.01075384672
TRPT1	0.463441	0.095152	−0.006408501395
TMEM135	0.462184	0.095152	−0.001867972052
DCAF4L1	0.461681	0.095152	0.0115654
NEDD1	0.461681	0.095152	0.0105007
JKAMP	0.461681	0.095152	0.0096631
ZBTB11	0.462184	0.095152	0.00797699
SLC35F6	0.462686	0.095152	0.00783264
LSMEM2	0.462686	0.095152	0.0078137
ZNF615	0.46143	0.095152	0.00745773
MPV17L	0.462435	0.095152	0.00695353
SLC39A8	0.461681	0.095152	0.00610099
CIAO2B	0.462184	0.095152	−0.01375139642
GML	0.463441	0.095152	0.00490379
OR5B12	0.462435	0.095152	0.00325662
C9orf153	0.463441	0.095152	0.00241554
DHRS7B	0.462938	0.095152	0.001957
ZSCAN10	0.462938	0.095152	0.00179714
CCR2	0.463441	0.095152	0.00178069
CRCT1	0.462938	0.095152	0.00160017
GGACT	0.463441	0.095152	0.00110476
FAM169B	0.462938	0.095152	0.000602942
TOR1B	0.463441	0.095152	0.000488511
C13orf46	0.463441	0.095152	0.000245476
GMEB2	0.461681	0.095152	−0.006938785826
HPCAL4	0.463441	0.095152	2.03542e-06
LOC101927322	0.462938	0.095152	1.75441e-06
OR13C2	0.462938	0.095152	1.4866e-06
GOLGA6L1	0.462184	0.095152	1.44416e-06
HCG22	0.463189	0.095152	1.25797e-06
DDT	0.463441	0.095152	−0.002214455705
ZDHHC11B	0.462184	0.095152	1.03667e-06
SPHAR	0.463692	0.0951536	−0.003097115982
NDUFA2	0.463692	0.0951536	−0.01234719279
ZNF680	0.463692	0.0951536	−0.005242560885
ZNF425	0.463692	0.0951536	−0.0003734025828
RAB20	0.463692	0.0951536	0.00300358
PRXL2B	0.463692	0.0951536	0.00293101
LCT	0.463944	0.0951718	−0.01338876262
PRPH	0.463944	0.0951718	−0.01569053795
GPR65	0.463944	0.0951718	0.00533861
OR1A2	0.463944	0.0951718	−0.004368037856
RETREG2	0.464195	0.0951984	−0.002688288237
SNTB1	0.464195	0.0951984	0.0441814
DNAJB5	0.464195	0.0951984	−0.0005069770604
FUBP1	0.464446	0.0952046	−0.006551062701
SHC3	0.465201	0.0952046	0.102668
ZFAND3	0.464446	0.0952046	−0.004361988768
OR2A5	0.464949	0.0952046	−0.009493410999
PSKH2	0.465201	0.0952046	−0.002047510919
LY6K	0.465201	0.0952046	−0.001667959974
ZNF517	0.465201	0.0952046	−0.006725161965
FARSB	0.464949	0.0952046	0.0191817
FAM111B	0.464446	0.0952046	−0.002204677032
KCNG1	0.464949	0.0952046	0.0104431
ZBTB26	0.465201	0.0952046	0.00824077
TCF19	0.464446	0.0952046	0.005772
IFT57	0.464949	0.0952046	0.00483355
MDFIC2	0.465201	0.0952046	0.00453091
C17orf67	0.464698	0.0952046	0.00397686
TNRC6C	0.464698	0.0952046	−0.007147300207
HNRNPCL1	0.464698	0.0952046	0.00255837
ZNF257	0.464698	0.0952046	−0.001923867905
DTD1	0.464446	0.0952046	0.00128365
CARD19	0.464949	0.0952046	0.000563099
INPP4A	0.465201	0.0952046	2.96883e-05
HIST2H2AB	0.465201	0.0952046	1.4507e-06
PDXK	0.465201	0.0952046	−0.00619011303
DESI1	0.464949	0.0952046	−0.006383328876
PHF13	0.472249	0.0952074	−0.008555381969
EPHB2	0.465453	0.0952074	−0.0304122116
THEMIS2	0.466207	0.0952074	−0.004430514077
SESN2	0.479053	0.0952074	−0.02184292079
PABPC4	0.47376	0.0952074	−0.009857517157
KCNQ4	0.479305	0.0952074	−0.02828659954
TCTEX1D4	0.481827	0.0952074	−0.003963466794
KTI12	0.478045	0.0952074	−0.01284423313
CLCA1	0.47376	0.0952074	−0.01171591652
DIPK1A	0.472753	0.0952074	−0.004608918861
SLC44A3	0.477288	0.0952074	−0.0002603812569
DRAM2	0.476028	0.0952074	−0.009152107208
PEAR1	0.47099	0.0952074	−0.004450629486
DEDD	0.486873	0.0952074	−0.009125884843
ADAMTS4	0.470486	0.0952074	−0.003748710588
NOS1AP	0.479305	0.0952074	−0.01198435991
CCDC181	0.475524	0.0952074	−0.0006727526854
CFHR2	0.467969	0.0952074	−0.003034787583
ZBTB41	0.477288	0.0952074	−0.0008681975261
KIF21B	0.478549	0.0952074	−0.0117785382
CNTN2	0.482332	0.0952074	−0.01167228873
OBSCN	0.482332	0.0952074	−0.01971093312
WDR64	0.485864	0.0952074	−0.0003199639787
OSR1	0.469982	0.0952074	−0.00124617798
WDR43	0.481575	0.0952074	−0.01141691307
STPG4	0.480062	0.0952074	−0.004051757254
ACYP2	0.477541	0.0952074	−0.00959568681
NAGK	0.482584	0.0952074	−0.01622147483
C2orf81	0.480062	0.0952074	−0.007440566836
TRABD2A	0.480062	0.0952074	−0.005369359835
FAHD2A	0.484602	0.0952074	−0.003939266921
IL37	0.469982	0.0952074	−0.006727382684
GALNT5	0.470234	0.0952074	−0.0007103898237
RBMS1	0.480314	0.0952074	−0.02003612674
HOXD8	0.476532	0.0952074	−0.02618926202
SPATS2L	0.484602	0.0952074	−0.006191591107
KANSL1L	0.480062	0.0952074	−0.01267292743
RPS26	0.481323	0.0952074	0.0581675
DES	0.483845	0.0952074	0.0576188
SUSD5	0.481323	0.0952074	−0.004390624917
ZNF619	0.479053	0.0952074	−0.002856186391
BCL2	0.470738	0.0952074	0.0550903
GNAT1	0.480314	0.0952074	−0.002529067626
MUSTN1	0.471241	0.0952074	−0.005594500899
PLK4	0.471997	0.0952074	0.0532329
ARHGEF3	0.47376	0.0952074	−0.01402219835
RPL15	0.469982	0.0952074	0.0500354
EFCAB12	0.47376	0.0952074	−0.003746292726
TIPARP	0.476784	0.0952074	−0.00140171721
LEKR1	0.476028	0.0952074	−0.01409574051
TRIM45	0.483341	0.0952074	0.0483218
SKIL	0.473004	0.0952074	−0.01719535427
PIGX	0.482079	0.0952074	−0.0006063260135
LETM1	0.483341	0.0952074	−0.02123903764
ABLIM2	0.483845	0.0952074	−0.003833825457
NKX3-2	0.471493	0.0952074	−0.01324629058
LGI2	0.481071	0.0952074	−0.005686043031
UBA6	0.482079	0.0952074	−0.01873326661
SMR3B	0.475776	0.0952074	−0.001469779886
CXCL5	0.467465	0.0952074	−0.002000047621
MAPK10	0.480062	0.0952074	−0.005166256695
FBXW7	0.479557	0.0952074	0.0407166
TRIM61	0.466207	0.0952074	−0.003995510596
CPE	0.475524	0.0952074	−0.008412797194
UFSP2	0.46822	0.0952074	−0.006378205877
NDUFS6	0.473004	0.0952074	−0.005860094703
ZNF622	0.480314	0.0952074	−0.006848408638
NIM1K	0.469479	0.0952074	−0.003732166805
TMEM267	0.473256	0.0952074	−0.002204663206
MTREX	0.483593	0.0952074	−0.02977807636
S100Z	0.481071	0.0952074	−0.00214362554
PLD2	0.479305	0.0952074	0.0371932
RGMB	0.484098	0.0952074	−0.00007252455624
TMCO6	0.474264	0.0952074	−0.008967865876
PCDHGC3	0.466962	0.0952074	−0.00674758449
SCGB3A2	0.484854	0.0952074	−0.01723346839
PDE6A	0.483088	0.0952074	−0.006063066504
ZNF300	0.473004	0.0952074	−0.003863090007
THG1L	0.468975	0.0952074	−0.003378317649
CYP4F2	0.476532	0.0952074	0.0343788
PXDC1	0.477541	0.0952074	−0.0006257153753
TXNDC5	0.485864	0.0952074	−0.01417260186
KIF13A	0.486873	0.0952074	−0.01215689766
HIST1H4H	0.485864	0.0952074	−0.002034010072
NFKBIL1	0.485864	0.0952074	−0.007283986467
RELCH	0.487378	0.0952074	0.03042
MRPL14	0.486873	0.0952074	−0.00107588252
OSTM1	0.476532	0.0952074	−0.02910866513
SLC22A16	0.471997	0.0952074	−0.01591351057
SMLR1	0.480314	0.0952074	−0.005189853621
HIVEP2	0.475776	0.0952074	−0.007839023086
PGF	0.483341	0.0952074	0.0284043
TMEM181	0.46822	0.0952074	−0.001459249588
UNC93A	0.486368	0.0952074	−0.01410229896
FSCN2	0.473004	0.0952074	0.027669
THSD7A	0.486873	0.0952074	−0.003173391949
TWISTNB	0.473004	0.0952074	−0.001837618287
STEAP1B	0.47981	0.0952074	−0.007083348175
GARS	0.465453	0.0952074	−0.002266848612
SEPTIN7	0.478549	0.0952074	−0.004095539366
HDAC11	0.486368	0.0952074	0.0266962
CHCHD2	0.486116	0.0952074	−0.01155161919
TRIM73	0.47628	0.0952074	−0.0007538498942
ZNF789	0.474264	0.0952074	−0.0001633929931
GAL3ST4	0.486873	0.0952074	−0.01574715117
MUC12	0.47099	0.0952074	−0.001132068145
FEZF1	0.475524	0.0952074	−0.004286241064
C2CD2	0.486116	0.0952074	0.0245963
FLNC	0.485864	0.0952074	−0.01867460466
TEAD4	0.47628	0.0952074	0.024518
ATRAID	0.465704	0.0952074	0.0239215
ERI1	0.475272	0.0952074	−0.002475793575
SH2D4A	0.480818	0.0952074	−0.00596768197
SLC25A37	0.469227	0.0952074	−0.01765405785
TMEM101	0.469982	0.0952074	0.0230405
NSD3	0.486116	0.0952074	−0.000778916945
C8orf86	0.473508	0.0952074	−0.002856149206
CHCHD7	0.485611	0.0952074	−0.002685968275
KCNB2	0.467214	0.0952074	−0.01426078853
KIZ	0.47099	0.0952074	0.021507
NR1I3	0.473004	0.0952074	0.0214402
TMEM109	0.467717	0.0952074	0.0214097
ASAP1	0.474768	0.0952074	−0.005357797643
KCNQ3	0.486873	0.0952074	−0.02542379108
CHRAC1	0.468724	0.0952074	−0.003199005505
NLK	0.470486	0.0952074	0.0211407
RIC1	0.477288	0.0952074	−0.03196200916
TMEM215	0.481575	0.0952074	−0.004285116916
MYORG	0.483593	0.0952074	−0.00125492586
ABHD17B	0.467969	0.0952074	−0.00358657556
FOXR1	0.487378	0.0952074	0.0198547
TCP11L2	0.475524	0.0952074	0.0196144
ERCC6L2	0.481071	0.0952074	−0.006049453444
CDC14B	0.479305	0.0952074	−0.002202883729
MRPL47	0.479305	0.0952074	0.019526
CYB5D2	0.482332	0.0952074	0.0193386
AKNA	0.475272	0.0952074	−0.001174809191
OR1L1	0.480062	0.0952074	−0.004650701888
TTC21B	0.485864	0.0952074	0.0189742
EXOSC2	0.487125	0.0952074	−0.01224663909
CEL	0.486873	0.0952074	−0.0002376020263
STKLD1	0.466207	0.0952074	−0.003101273385
LCN1	0.482332	0.0952074	−0.002607983109
LCN8	0.474264	0.0952074	−0.001583337663
STPG3	0.471493	0.0952074	−0.00527133103
CALML5	0.466459	0.0952074	−0.004017272782
GATA3	0.474012	0.0952074	−0.02890481469
DENR	0.481827	0.0952074	0.0178326
NRBF2	0.481575	0.0952074	−0.0151362978
DNAJC12	0.483088	0.0952074	−0.004751714361
EIF4EBP2	0.482332	0.0952074	−0.01307314381
VSIR	0.474516	0.0952074	−0.009865186227
SLC25A35	0.476028	0.0952074	0.0171262
VDAC2	0.480314	0.0952074	−0.004147132048
RABGGTB	0.481575	0.0952074	0.0169061
UBTD1	0.477036	0.0952074	−0.01025694712
TRIM40	0.487125	0.0952074	0.0159862
LRRC56	0.472249	0.0952074	−0.01072912556
KRTAP5-6	0.480818	0.0952074	−0.001411461369
OR51G1	0.481071	0.0952074	−0.003745615342
OR52B2	0.47099	0.0952074	−0.0009251784167
FAM160A2	0.481323	0.0952074	−0.004929180021
ZNF215	0.469982	0.0952074	−0.007655517816
CXXC5	0.477036	0.0952074	0.0152514
CIAO3	0.481575	0.0952074	0.0149257
QSER1	0.474012	0.0952074	−0.01162310811
CD164	0.485359	0.0952074	0.0147935
SLC1A2	0.486621	0.0952074	−0.0135072681
PCDHA8	0.481323	0.0952074	0.0146955
SREBF1	0.469731	0.0952074	0.0146541
WDR38	0.48435	0.0952074	0.0146019
OR4C46	0.480818	0.0952074	−0.003912839299
OR4A16	0.481071	0.0952074	−0.001895664281
OR5M11	0.485107	0.0952074	−0.0005600649735
OR5M1	0.471241	0.0952074	−0.0007708671658
LGALS3	0.478801	0.0952074	0.0143797
OR9I1	0.468472	0.0952074	−0.001404313511
MYRF	0.478045	0.0952074	−0.003708403825
RTN3	0.478045	0.0952074	−0.01913111349
ZNF692	0.476028	0.0952074	0.0139735
RCOR2	0.466962	0.0952074	−0.0002327809179
SP5	0.466207	0.0952074	0.0138826
NPS	0.474264	0.0952074	0.0137267
MARCHF5	0.480818	0.0952074	0.0136612
MRPL11	0.487378	0.0952074	−0.01317057145
CDK17	0.487378	0.0952074	0.0136048
CARNS1	0.483845	0.0952074	−0.02043220738
MGAM	0.483341	0.0952074	0.0135177
SH3TC2	0.47376	0.0952074	0.0134244
RAB6A	0.48435	0.0952074	−0.01720556991
THEM5	0.475272	0.0952074	0.0132327
TSKU	0.484854	0.0952074	−0.01182315622
KLK11	0.469479	0.0952074	0.0130596
TRIM77	0.466459	0.0952074	−0.003093899223
JAML	0.483088	0.0952074	0.0128992
C11orf53	0.485107	0.0952074	−0.0006873611346
CPAMD8	0.484098	0.0952074	0.0122354
EFHD2	0.475776	0.0952074	0.0122113
KCNJ1	0.481071	0.0952074	−0.01263299457
LAX1	0.475524	0.0952074	0.0121012
DBNDD2	0.472501	0.0952074	0.0120974
GLB1L2	0.470234	0.0952074	−0.0032441533
KCNH4	0.468472	0.0952074	0.0119768
EVA1A	0.483088	0.0952074	0.011915
TBC1D3B	0.471493	0.0952074	0.0118649
CLEC4C	0.478045	0.0952074	−0.005375021511
STARD9	0.483341	0.0952074	0.0117305
MTCH1	0.469227	0.0952074	0.0117138
STYK1	0.47376	0.0952074	−0.005772992676
LMO3	0.469479	0.0952074	−0.001804115957
RER1	0.486116	0.0952074	0.0115079
KCNJ8	0.483593	0.0952074	−0.01542104889
LOC645177	0.472249	0.0952074	0.0112305
DNAJB14	0.475776	0.0952074	0.0111216
HOXC11	0.476028	0.0952074	0.011088
SMIM8	0.476784	0.0952074	0.0109368
FAXC	0.477288	0.0952074	0.010736
PTP4A2	0.471493	0.0952074	0.010705
CCDC66	0.47376	0.0952074	0.0106586
PEBP1	0.486116	0.0952074	0.0106408
C14orf93	0.474516	0.0952074	0.0105027
TSPAN19	0.47502	0.0952074	−0.00342137998
ATP2B1	0.482332	0.0952074	−0.009047669563
RSRC1	0.484098	0.0952074	0.0101599
FHIT	0.480062	0.0952074	0.010144
TSPAN11	0.486368	0.0952074	0.010116
CYP3A43	0.485864	0.0952074	0.00991593
CBY1	0.480818	0.0952074	0.00988731
OGFOD2	0.486116	0.0952074	−0.01355181749
CDH19	0.46671	0.0952074	0.00982303
ZNF697	0.483845	0.0952074	0.00975969
PXT1	0.478801	0.0952074	0.0095922
LYPD6B	0.480314	0.0952074	0.00959131
LACC1	0.472249	0.0952074	−0.0003890638983
TMEM87A	0.465453	0.0952074	0.00899085
FGF2	0.467465	0.0952074	0.0089494
PROZ	0.471997	0.0952074	−0.01872148874
CCNB1IP1	0.477793	0.0952074	−0.001838012458
TMEM225	0.478801	0.0952074	0.00882464
TMEM253	0.482332	0.0952074	−0.0009280118192
OR5AU1	0.468724	0.0952074	−0.002821750764
MMP14	0.479305	0.0952074	−0.02922211877
ZNF250	0.47376	0.0952074	0.00869541
COL13A1	0.486116	0.0952074	0.00855762
FGF10	0.47628	0.0952074	0.00853805
SLC22A25	0.485611	0.0952074	0.00853179
RSBN1	0.483593	0.0952074	0.00845358
WNT7A	0.476028	0.0952074	0.00845085
C14orf28	0.470486	0.0952074	−0.00888700571
FANCM	0.487378	0.0952074	−0.008478195566
DMAC2L	0.466459	0.0952074	−0.002933431812
FOXL2NB	0.481575	0.0952074	0.00836501
USHBP1	0.467465	0.0952074	0.0083473
PRKCH	0.468472	0.0952074	−0.01362274527
TNKS1BP1	0.476532	0.0952074	0.00816616
MAB21L3	0.481071	0.0952074	0.00813627
TMED8	0.483088	0.0952074	−0.001883098142
RGPD3	0.469227	0.0952074	0.00786805
C14orf132	0.483341	0.0952074	0.00777188
ABRACL	0.471493	0.0952074	0.00775233
KIAA1143	0.478297	0.0952074	0.00775062
CDC42BPB	0.478549	0.0952074	−0.02143039967
GBX1	0.471493	0.0952074	0.00764769
ZFAND6	0.473004	0.0952074	0.00764264
TEDC1	0.486621	0.0952074	−0.01936325895
MRPL54	0.483593	0.0952074	0.00744922
RPUSD2	0.480818	0.0952074	−0.007701035166
SPATA1	0.476028	0.0952074	0.00738883
ABLIM1	0.46822	0.0952074	0.0073745
MAPKBP1	0.47502	0.0952074	−0.003734174262
HRK	0.48435	0.0952074	0.0071828
PYDC2	0.471997	0.0952074	0.00712678
PCNP	0.467969	0.0952074	0.00708531
ZNF280B	0.477036	0.0952074	0.00693082
NACA	0.48435	0.0952074	0.00692398
KCNH8	0.470738	0.0952074	0.00690588
LARP6	0.477541	0.0952074	−0.006066925176
CCDC125	0.469227	0.0952074	0.00682104
NAT16	0.473256	0.0952074	0.00680993
C6orf163	0.47981	0.0952074	0.00675597
ZDHHC20	0.475524	0.0952074	0.00673712
TMEM260	0.483845	0.0952074	0.00658929
LRRC24	0.473508	0.0952074	0.00654624
RAB26	0.480818	0.0952074	0.0065203
CSNK1G1	0.466207	0.0952074	0.00651832
TTC23	0.470234	0.0952074	−0.003527919469
STK10	0.487125	0.0952074	0.00644518
HAGHL	0.471997	0.0952074	−0.0007589799759
MTHFD2	0.476532	0.0952074	0.00634515
C1QTNF4	0.469227	0.0952074	0.00634276
GNPTG	0.472249	0.0952074	−0.002165714926
CISD1	0.478297	0.0952074	0.00627279
TBL3	0.472249	0.0952074	−0.01729637162
PRSS27	0.474516	0.0952074	−0.001390640561
HAND1	0.46822	0.0952074	0.00618095
OR1F1	0.484098	0.0952074	−0.01826948824
ERICH6B	0.47376	0.0952074	0.00616243
C3orf62	0.468975	0.0952074	0.00614951
GPN2	0.473004	0.0952074	0.00613172
CORO7	0.48435	0.0952074	−0.01879956314
RNASE9	0.47376	0.0952074	0.00611719
AGGF1	0.482079	0.0952074	0.00609995
TMEM163	0.486116	0.0952074	0.00604528
NPIPB2	0.471745	0.0952074	−0.006277439799
IGSF6	0.485611	0.0952074	−0.00174110662
C16orf74	0.466207	0.0952074	0.00589498
MAMDC4	0.473508	0.0952074	0.00581626
TBX6	0.471745	0.0952074	−0.008374366061
CCNI2	0.46671	0.0952074	0.00575169
TMEM159	0.475776	0.0952074	0.00574478
RNF40	0.465453	0.0952074	−0.0000459998417
ATP6V1FNB	0.486368	0.0952074	0.00572412
OR2G3	0.480566	0.0952074	0.00566738
SGK2	0.482332	0.0952074	0.00565998
LRRC3	0.473508	0.0952074	0.00563376
ZIM3	0.483593	0.0952074	0.0055904
PPM1D	0.476028	0.0952074	0.00558917
KIFC3	0.465956	0.0952074	−0.01373111695
GLUD1	0.472249	0.0952074	0.00542867
CAP2	0.474012	0.0952074	0.00541791
LMNTD1	0.471493	0.0952074	0.00532899
CFAP157	0.471493	0.0952074	0.00532033
ADGRF1	0.477288	0.0952074	0.00531028
GTF2F2	0.472753	0.0952074	0.00527722
ITPRID1	0.473004	0.0952074	0.00527702
SMIM17	0.471493	0.0952074	0.00523813
GLG1	0.474012	0.0952074	−0.006693959704
SIAH1	0.482836	0.0952074	0.00516039
GSG1L2	0.480818	0.0952074	0.00515634
NLRP10	0.476532	0.0952074	0.00511296
SLC38A8	0.471241	0.0952074	−0.001553269556
COX4I1	0.47502	0.0952074	−0.01074223338
NDST4	0.477036	0.0952074	0.00506873
PDCD6IP	0.481575	0.0952074	0.00504892
THEM4	0.468472	0.0952074	0.0050177
EXO5	0.466962	0.0952074	0.0050083
PPTC7	0.468472	0.0952074	0.00499747
MMP26	0.487125	0.0952074	0.0049968
OR3A2	0.480062	0.0952074	−0.001700797306
ATP5MPL	0.478045	0.0952074	0.00488194
KLHL5	0.484602	0.0952074	0.00487768
ITGAE	0.483845	0.0952074	−0.01956439751
INCA1	0.484854	0.0952074	−0.002442729073
RNF222	0.486116	0.0952074	−0.0006170633593
DHRS7C	0.486621	0.0952074	−0.0004661163009
GABPB2	0.467465	0.0952074	0.00459543
SETDB2-PHF11	0.474012	0.0952074	0.00457902
SMIM19	0.470486	0.0952074	0.00456383
SLC5A10	0.477541	0.0952074	−0.005186860626
FUBP3	0.471745	0.0952074	0.00446475
ZCCHC10	0.483845	0.0952074	0.004453
ENOX1	0.476028	0.0952074	0.00439882
HOXB13	0.483845	0.0952074	0.00439845
ESRRB	0.469731	0.0952074	0.00437378
ALLC	0.480062	0.0952074	0.00434626
SIGLEC12	0.467214	0.0952074	0.0043278
SLFN5	0.469227	0.0952074	0.00432511
TMEM244	0.481827	0.0952074	0.00414905
CCL4	0.480314	0.0952074	−0.0007082947615
TBC1D3D	0.467969	0.0952074	−0.0006048990211
ADGRE3	0.475776	0.0952074	0.0041178
ZNF683	0.472753	0.0952074	0.00411126
C17orf78	0.483088	0.0952074	−0.00280400192
IQGAP3	0.467214	0.0952074	0.00394363
GRINA	0.479053	0.0952074	0.00394253
KRTAP9-3	0.484854	0.0952074	−0.001205386122
KRTAP9-8	0.483593	0.0952074	−0.000275703194
ZNF529	0.473256	0.0952074	0.00384753
CPSF6	0.471493	0.0952074	0.00384514
TMEM229A	0.477541	0.0952074	0.00384235
ZNRF4	0.469982	0.0952074	0.00382113
ZNF587B	0.478045	0.0952074	0.00382098
MINAR2	0.486368	0.0952074	0.00381641
RWDD1	0.47099	0.0952074	0.00380418
SAYSD1	0.469731	0.0952074	0.00378413
KLRK1	0.482079	0.0952074	0.00351686
COIL	0.471745	0.0952074	−0.001543274451
TSPOAP1	0.476028	0.0952074	−0.006320664719
VMP1	0.465704	0.0952074	−0.004248036936
ANKRD34C	0.485611	0.0952074	0.00342907
COQ8A	0.467969	0.0952074	0.00340002
ICAM2	0.485359	0.0952074	−0.01046921089
PPM1L	0.471745	0.0952074	0.00334066
ARMT1	0.472753	0.0952074	0.00332038
MCCD1	0.481575	0.0952074	0.00327785
TMEM104	0.471745	0.0952074	−0.01000601929
OTOP3	0.483341	0.0952074	−0.003538672641
PRPSAP1	0.470486	0.0952074	−0.0008743076437
MXRA7	0.473004	0.0952074	−0.0002827243094
SNX21	0.465956	0.0952074	0.00318838
ANXA2	0.486368	0.0952074	0.00315296
SMCO2	0.478045	0.0952074	0.00307951
CCDC167	0.475524	0.0952074	0.00300348
FAM221A	0.483845	0.0952074	0.00297725
CD244	0.486873	0.0952074	0.00295537
TC2N	0.482332	0.0952074	0.00290067
ANKFN1	0.469227	0.0952074	0.00289977
TMEM39A	0.482836	0.0952074	0.0028919
SPATA21	0.484098	0.0952074	0.00288953
LAMA3	0.47376	0.0952074	−0.005461800634
HNRNPCL3	0.470234	0.0952074	0.00282832
TSPYL6	0.472501	0.0952074	0.00280239
FHOD3	0.477036	0.0952074	−0.009165807184
MUCL1	0.479053	0.0952074	0.00268076
CTDP1	0.465704	0.0952074	−0.01772794098
HSBP1L1	0.481071	0.0952074	−0.00687430171
NKPD1	0.478549	0.0952074	0.00251264
MIDN	0.471241	0.0952074	−0.008787199183
TCF3	0.478297	0.0952074	−0.02503398744
ZNF843	0.476532	0.0952074	0.00244144
SGTA	0.481827	0.0952074	−0.004149485203
IDI2	0.477036	0.0952074	0.00243187
SMIM29	0.474768	0.0952074	0.00242405
TMEM8A	0.482836	0.0952074	0.00240782
VAV1	0.476532	0.0952074	−0.003339209584
TIFAB	0.477288	0.0952074	0.00226252
MRGPRX3	0.480062	0.0952074	0.0022595
C1orf52	0.477793	0.0952074	0.00222319
CTXN1	0.474012	0.0952074	−0.007696431069
OR2G2	0.479053	0.0952074	0.00219306
ZNF792	0.485864	0.0952074	0.00213662
ZNF337	0.467465	0.0952074	0.00210352
ZNF433	0.469982	0.0952074	−0.0009155763718
OPN3	0.473508	0.0952074	0.0020719
OR2T7	0.486621	0.0952074	0.00206339
NXNL2	0.467214	0.0952074	0.00203657
ZSWIM4	0.46822	0.0952074	−0.001820121676
TPRG1L	0.485359	0.0952074	0.00201008
MYD88	0.47628	0.0952074	0.00187409
TRIM49B	0.485611	0.0952074	0.00186411
OR5B2	0.481575	0.0952074	0.00184445
NDUFA13	0.48435	0.0952074	−0.01045675929
ZNF431	0.468724	0.0952074	−0.005281548836
ZNF99	0.473256	0.0952074	−0.001448443952
APOL3	0.477541	0.0952074	0.0017474
SNX22	0.467465	0.0952074	0.00174034
FXYD7	0.473508	0.0952074	−0.007126436851
MMP27	0.479305	0.0952074	0.00167226
TRIM49D1	0.470234	0.0952074	0.0016029
FBXO17	0.478297	0.0952074	−0.01520706657
TOMM34	0.486621	0.0952074	0.00151886
SPATA45	0.475272	0.0952074	0.00147262
TMIGD3	0.480818	0.0952074	0.00147176
C11orf74	0.480818	0.0952074	0.00145238
PTPRB	0.466459	0.0952074	0.00143339
FAM71C	0.47376	0.0952074	0.00139304
OR5D14	0.479305	0.0952074	0.001364
ASTE1	0.46822	0.0952074	0.00132466
FGF17	0.477036	0.0952074	0.00129255
OR2T6	0.478297	0.0952074	0.00127005
PEBP4	0.484602	0.0952074	0.00126015
SLC35F1	0.471997	0.0952074	0.00123499
SMIM28	0.483593	0.0952074	0.00116199
MT1A	0.480566	0.0952074	0.00112499
FLT3LG	0.476028	0.0952074	−0.02742948237
TMEM123	0.487125	0.0952074	0.00112479
MTRNR2L5	0.483845	0.0952074	0.00110739
BCL2L12	0.484602	0.0952074	−0.001345828048
OLFML1	0.485107	0.0952074	0.00109836
NR1H2	0.471997	0.0952074	−0.02461803929
KHDRBS3	0.481827	0.0952074	0.00108158
CCER1	0.486116	0.0952074	0.00106891
OR4C3	0.467465	0.0952074	0.00103916
TAS2R20	0.483088	0.0952074	0.00100656
NKX6-3	0.478801	0.0952074	0.000970012
LENG8	0.487378	0.0952074	−0.00748966802
SVBP	0.482584	0.0952074	0.000883082
LOC112268354	0.486116	0.0952074	−0.001498829261
FBXO3	0.482079	0.0952074	0.000882155
SYT5	0.474264	0.0952074	−0.01087957359
TEX19	0.480818	0.0952074	0.000855999
ZNF543	0.477288	0.0952074	−0.005343249229
ZNF471	0.479305	0.0952074	0.000752969
KIAA2013	0.473004	0.0952074	0.000747947
PRH1-TAS2R14	0.474264	0.0952074	0.000742623
SMIM31	0.473004	0.0952074	0.000738439
ZNF274	0.485107	0.0952074	−0.004441560928
TMEM74B	0.484854	0.0952074	−0.005987752113
ALG10	0.470486	0.0952074	0.000650567
C3orf49	0.473004	0.0952074	0.0006481
DEPDC4	0.481827	0.0952074	0.0006205
GMCL2	0.478801	0.0952074	0.000596016
TSPAN5	0.470738	0.0952074	0.000544236
ZSCAN4	0.482584	0.0952074	0.000503
NAALADL2	0.481827	0.0952074	0.000404221
ZHX3	0.469227	0.0952074	−0.00227285856
STRBP	0.471745	0.0952074	0.000322363
SPINT4	0.482332	0.0952074	−0.0001042962596
SLC13A3	0.471493	0.0952074	−0.008388654351
SLC2A10	0.480818	0.0952074	−0.01340209612
SULF2	0.46671	0.0952074	−0.01514771912
PI4K2B	0.469982	0.0952074	0.000203841
TTYH3	0.473508	0.0952074	0.000158947
ERICH4	0.479305	0.0952074	0.000143756
PURB	0.471493	0.0952074	0.000137204
PRELID3B	0.486116	0.0952074	−0.004727116093
OGFR	0.482079	0.0952074	−0.008698111166
ERFL	0.475524	0.0952074	9.19302e-05
RBP3	0.473256	0.0952074	8.27736e-05
C15orf39	0.474516	0.0952074	6.70725e-05
ST7	0.476784	0.0952074	4.99778e-05
TMEM263	0.476532	0.0952074	1.75014e-06
PIFO	0.474012	0.0952074	1.7036e-06
C17orf58	0.472753	0.0952074	1.67679e-06
LOC100131107	0.470738	0.0952074	1.56424e-06
C21orf62	0.477288	0.0952074	−0.0007601024414
AMN1	0.483593	0.0952074	1.55625e-06
CLDN14	0.482079	0.0952074	−0.01868885609
FAM72C	0.474012	0.0952074	1.48526e-06
LOC114841035	0.478801	0.0952074	1.45699e-06
DSCAM	0.48435	0.0952074	−0.0117757842
C1orf195	0.472753	0.0952074	1.43488e-06
KRTAP10-2	0.482836	0.0952074	−0.0003625081864
LOC100287036	0.47502	0.0952074	1.35261e-06
NRSN2	0.487378	0.0952074	1.32745e-06
H2AFY	0.468724	0.0952074	1.24047e-06
LOC388282	0.476028	0.0952074	1.19887e-06
TATDN3	0.479305	0.0952074	1.19684e-06
LOC100289561	0.466962	0.0952074	1.19305e-06
FAM204A	0.484854	0.0952074	1.18391e-06
UPB1	0.487378	0.0952074	−0.009411350895
FOXI2	0.485864	0.0952074	1.16337e-06
SRGAP2C	0.482836	0.0952074	1.15734e-06
CRYBB2	0.480062	0.0952074	−0.00426502924
HGC6.3	0.474012	0.0952074	1.15234e-06
LOC390877	0.485107	0.0952074	1.12543e-06
LOC114483834	0.468724	0.0952074	1.11712e-06
HIST1H3D	0.474012	0.0952074	1.10227e-06
POTEM	0.467969	0.0952074	1.09595e-06
LOC100130370	0.48435	0.0952074	1.07561e-06
LOC643802	0.467214	0.0952074	1.05303e-06
H1FOO	0.471745	0.0952074	1.04069e-06
TMEM158	0.474516	0.0952074	1.03348e-06
GCAT	0.47502	0.0952074	−0.02096118993
ZNF705E	0.485864	0.0952074	1.00664e-06
CAMKV	0.484098	0.0952074	9.46375e-07
DEFB109B	0.47981	0.0952074	9.39463e-07
MTRNR2L9	0.477036	0.0952074	9.27486e-07
FAM25A	0.47981	0.0952074	8.74764e-07
BTBD8	0.478801	0.0952074	8.26337e-07
FAM169A	0.476532	0.0952074	8.1376e-07
PPP5D1	0.484854	0.0952074	8.1201e-07
C2orf66	0.482332	0.0952074	7.04567e-07
LOC101927572	0.469479	0.0952074	6.66282e-07
C16orf97	0.481575	0.0952074	6.65201e-07
INTS11	0.493183	0.0952133	−0.006374904497
PRAMEF7	0.490154	0.0952133	−0.001027581742
TMEM51	0.497728	0.0952133	−0.005619324157
PADI6	0.496213	0.0952133	−0.002325369151
GJA4	0.493436	0.0952133	−0.01476031697
MFSD2A	0.497728	0.0952133	−0.006567363819
C1orf50	0.494193	0.0952133	−0.005903582906
ELAVL4	0.489649	0.0952133	−0.004025725957
TXNDC12	0.488387	0.0952133	−0.0008271093014
HSPB11	0.488892	0.0952133	−0.009716277913
MSH4	0.490659	0.0952133	−0.008201325969
ZNF326	0.488135	0.0952133	−0.004712857735
PRPF38B	0.498738	0.0952133	−0.01172001939
SIKE1	0.499243	0.0952133	−0.01852560144
FCRL1	0.488387	0.0952133	−0.006838896245
LEMD1	0.493688	0.0952133	−0.002995558795
OR2L2	0.490154	0.0952133	−0.001657196687
OR2T10	0.498233	0.0952133	−0.004474515552
THBS2	0.495708	0.0952133	0.0750704
LGALSL	0.494193	0.0952133	−0.01214292123
ARL5A	0.492678	0.0952133	−0.0020209214
PKP4	0.491416	0.0952133	−0.02409111925
NEK2	0.491669	0.0952133	0.0641808
TMEM169	0.49798	0.0952133	−0.01298874552
PLCD4	0.498233	0.0952133	−0.007841939243
THAP4	0.492931	0.0952133	−0.0223226411
CCR4	0.498233	0.0952133	−0.01358540872
CDCA8	0.489902	0.0952133	0.0516286
ALCAM	0.489397	0.0952133	−0.005690876735
ZMAT3	0.49596	0.0952133	−0.006599173852
MTG2	0.494445	0.0952133	0.047064
ATP13A5	0.493688	0.0952133	−0.02197792312
BEND4	0.49495	0.0952133	−0.004224074891
SLAIN2	0.489902	0.0952133	−0.02033739882
RPS29	0.498485	0.0952133	0.0437572
SPARCL1	0.48864	0.0952133	−0.007622489442
TRAM1L1	0.496213	0.0952133	−0.004299902056
USP53	0.488892	0.0952133	−0.0000317180574
ZNF827	0.49697	0.0952133	−0.006116603783
TRIM2	0.492173	0.0952133	−0.03252649064
GPM6A	0.492173	0.0952133	−0.0002344888193
TRIML1	0.490659	0.0952133	−0.0048989522
TENT2	0.498485	0.0952133	−0.001521240913
HTT	0.493688	0.0952133	0.037108
C5orf30	0.490154	0.0952133	−0.002185091589
ITGAV	0.488135	0.0952133	0.0364504
PCDHB9	0.490659	0.0952133	−0.0007207984922
PPP1R3G	0.494193	0.0952133	−0.003237919137
BCAS2	0.496213	0.0952133	0.0331634
LY6G6F-LY6G6D	0.497728	0.0952133	−0.00732284526
ABCC10	0.48763	0.0952133	−0.03642467882
CAPN11	0.488892	0.0952133	−0.01713184076
TYR	0.498738	0.0952133	0.0296047
C7orf50	0.497475	0.0952133	−0.004996084904
RPS19	0.488892	0.0952133	0.0274227
NFE2L3	0.49596	0.0952133	−0.00671348461
H2AFV	0.496718	0.0952133	−0.01032124817
ABHD11	0.497475	0.0952133	−0.003614565941
ITGA4	0.489144	0.0952133	0.0255429
BCAP29	0.498485	0.0952133	−0.00009010036514
TBC1D24	0.492678	0.0952133	0.0245695
OR9A2	0.489397	0.0952133	−0.0005679566958
CDC25A	0.496213	0.0952133	0.0238135
PLEKHA5	0.488387	0.0952133	0.0236796
HDAC7	0.495708	0.0952133	0.0236694
MTMR9	0.494193	0.0952133	−0.004897419482
FAM86B1	0.490659	0.0952133	−0.0008047155972
SGCZ	0.491921	0.0952133	−0.0137866484
POTEA	0.491669	0.0952133	−0.002490024584
OTUD6B	0.498233	0.0952133	−0.001453865138
TBC1D31	0.496465	0.0952133	−0.01799020461
POLR2F	0.48763	0.0952133	0.0209865
OPLAH	0.497728	0.0952133	−0.001923837178
SLC22A15	0.493436	0.0952133	0.0201584
ELK3	0.496718	0.0952133	0.0201248
IGFBPL1	0.497475	0.0952133	−0.007787147597
CDAN1	0.489649	0.0952133	0.0200795
CDK20	0.496718	0.0952133	−0.007232537046
ZNF883	0.492173	0.0952133	−0.000006373296205
RNF183	0.494445	0.0952133	−0.001315562683
GPR21	0.48864	0.0952133	−0.005540907613
GLT6D1	0.49495	0.0952133	−0.001541567693
SAPCD2	0.491164	0.0952133	−0.00750739971
DPP10	0.495203	0.0952133	0.0177531
SFTPD	0.496213	0.0952133	−0.002457720079
FAS	0.493941	0.0952133	−0.01859188474
METTL2A	0.49899	0.0952133	0.0166019
CUTC	0.49697	0.0952133	−0.005141345847
ARMH3	0.499243	0.0952133	−0.01599922663
FAM160B1	0.49899	0.0952133	−0.0001217999572
LCK	0.496465	0.0952133	0.0162222
PRDX3	0.495203	0.0952133	−0.01359249159
ABRAXAS2	0.494193	0.0952133	−0.001099732345
IFITM2	0.494698	0.0952133	−0.007690880374
ART1	0.49596	0.0952133	−0.000394194249
NUP98	0.48763	0.0952133	−0.01306245739
PPFIBP2	0.496213	0.0952133	−0.005754727238
OXSM	0.495455	0.0952133	0.0152066
SMC5	0.497223	0.0952133	0.0151533
FAH	0.492426	0.0952133	0.0150221
GBP1	0.498485	0.0952133	0.0148121
TRIM47	0.498738	0.0952133	0.0139092
CST6	0.490911	0.0952133	−0.01400304381
CLCF1	0.48864	0.0952133	−0.00509114154
SLC35G6	0.497728	0.0952133	0.0133963
WHRN	0.489144	0.0952133	0.0127331
GABRR1	0.490659	0.0952133	0.0125343
HYLS1	0.494445	0.0952133	−0.02287510208
HMSD	0.488892	0.0952133	0.0119015
ZNF664-RFLNA	0.488387	0.0952133	0.0117624
CLEC2A	0.49899	0.0952133	−0.007678523749
PHF12	0.493941	0.0952133	0.011504
DNAJC25-GNG10	0.49899	0.0952133	0.0110717
HOXC8	0.492173	0.0952133	−0.0005477227591
CCNO	0.493183	0.0952133	0.0108189
SREK1	0.497475	0.0952133	0.010815
ESYT1	0.491669	0.0952133	−0.02206424163
MARS	0.48864	0.0952133	−0.008625949894
DCN	0.491669	0.0952133	−0.04250756964
ASCL1	0.49596	0.0952133	−0.01313878699
FAM222A	0.497223	0.0952133	−0.01189493077
C1QL2	0.495203	0.0952133	0.00965681
TMEM243	0.496718	0.0952133	0.00959267
C9orf131	0.497475	0.0952133	0.00956709
SFTPB	0.496718	0.0952133	0.00937834
PLPPR1	0.49899	0.0952133	0.0092459
TGDS	0.491416	0.0952133	−0.0001941846102
ITGBL1	0.490406	0.0952133	−0.01351188044
CHAMP1	0.497223	0.0952133	−0.01262566856
CLCC1	0.496465	0.0952133	0.00868427
TSSK4	0.493688	0.0952133	−0.001234651068
DACT1	0.497728	0.0952133	−0.01566769825
SCAMP3	0.489649	0.0952133	0.00818312
ADAM20	0.491416	0.0952133	−0.006814736082
ATG2B	0.493688	0.0952133	−0.005847808175
GSKIP	0.493688	0.0952133	−0.008928645279
ATP9A	0.493688	0.0952133	0.00761465
RASA4B	0.498233	0.0952133	0.00743943
TMEM60	0.491416	0.0952133	0.00720175
ZSCAN30	0.490406	0.0952133	0.00706016
RAB17	0.490659	0.0952133	0.00701332
LZIC	0.489144	0.0952133	0.00699151
OR6P1	0.493436	0.0952133	0.00690953
TRIM52	0.497223	0.0952133	0.00687061
FIGN	0.491416	0.0952133	0.00660366
CLNS1A	0.489144	0.0952133	0.00659884
OPRK1	0.493941	0.0952133	0.00654721
ABHD2	0.498233	0.0952133	−0.001900342562
RTEL1	0.491416	0.0952133	0.00651229
SNRNP25	0.491416	0.0952133	−0.003107658556
GSDMA	0.494698	0.0952133	0.00641436
NDUFB10	0.491921	0.0952133	−0.01759113187
GATAD2B	0.491416	0.0952133	0.00627034
PGP	0.496465	0.0952133	−0.0002656286704
PRSS21	0.491921	0.0952133	−0.001297773977
CLDN6	0.493941	0.0952133	−0.01554597348
RNF220	0.488387	0.0952133	0.0060967
TXNDC11	0.49798	0.0952133	−0.01078090707
FCRL3	0.493183	0.0952133	0.00598945
FAM111A	0.493941	0.0952133	0.00595555
CR1L	0.488135	0.0952133	0.00591002
ACVRL1	0.491416	0.0952133	0.00584462
SPDYE4	0.498233	0.0952133	0.00583641
C10orf62	0.491669	0.0952133	0.0056883
SLC5A2	0.488387	0.0952133	−0.02104510001
SMIM15	0.491416	0.0952133	0.00556379
STAP1	0.490406	0.0952133	0.00536016
TLE7	0.496718	0.0952133	−0.007128517405
ZNF496	0.494698	0.0952133	0.00520203
PLSCR3	0.490406	0.0952133	0.00508841
BNC1	0.489649	0.0952133	0.00505815
CD52	0.493941	0.0952133	0.00499459
SYPL1	0.499243	0.0952133	0.00490191
LRRC19	0.495203	0.0952133	0.00489212
SLC16A13	0.491921	0.0952133	0.00482117
TMEM140	0.49899	0.0952133	0.00475073
RNASEK	0.488892	0.0952133	−0.02274397306
ZDHHC2	0.48864	0.0952133	0.00470063
LYG1	0.490659	0.0952133	0.00468634
SEMA4B	0.489397	0.0952133	0.0046665
GPR137C	0.492173	0.0952133	0.00459649
MIEF2	0.49495	0.0952133	−0.02349124354
RNF112	0.495455	0.0952133	−0.004315346459
SLC13A2	0.490659	0.0952133	−0.00705871809
DHRS13	0.492173	0.0952133	−0.0001384814843
ZNF521	0.499243	0.0952133	0.00427717
ZFP41	0.495455	0.0952133	0.00427482
DDX52	0.492426	0.0952133	−0.02961620182
KRTAP1-4	0.491921	0.0952133	−0.0009352161111
KRT13	0.491921	0.0952133	−0.009915504279
HAP1	0.488387	0.0952133	−0.01298390746
ZNF385C	0.497475	0.0952133	−0.008378156184
CCDC197	0.498485	0.0952133	0.00382638
PTGES3L-AARSD1	0.492678	0.0952133	−0.00946761097
SNX11	0.49697	0.0952133	−0.0000001400393112
PRLH	0.499243	0.0952133	0.00358463
MTMR4	0.488387	0.0952133	−0.01968966127
PTBP3	0.491669	0.0952133	0.00337677
TAS2R38	0.493941	0.0952133	0.00320055
PVALEF	0.499243	0.0952133	−0.000402349223
FBXW10	0.49697	0.0952133	0.0030959
RERGL	0.490911	0.0952133	0.00300527
PRELID3A	0.498738	0.0952133	−0.004591578342
TMEM238	0.497223	0.0952133	0.00277374
PON2	0.494445	0.0952133	0.00275276
SDHAF1	0.487882	0.0952133	0.00269434
C8orf48	0.496465	0.0952133	0.00259879
RBFA	0.495708	0.0952133	−0.000110076938
WDR18	0.494698	0.0952133	−0.04987926338
ZNF391	0.49697	0.0952133	0.00250558
PLEKHJ1	0.491416	0.0952133	−0.003968675536
RASL10B	0.490406	0.0952133	0.0023804
TCAF2	0.49899	0.0952133	0.00228427
OR2T12	0.495708	0.0952133	0.00217133
CCER2	0.497728	0.0952133	0.00213554
AUNIP	0.489144	0.0952133	0.00206665
RTP1	0.49495	0.0952133	0.00187007
MPV17L2	0.494193	0.0952133	−0.001673615494
CERS1	0.488387	0.0952133	−0.01762948991
C20orf141	0.490154	0.0952133	0.00166224
RRAD	0.498485	0.0952133	0.00152089
HIKESHI	0.493183	0.0952133	0.00147726
EXOSC5	0.488135	0.0952133	−0.00583847371
B3GNT8	0.496718	0.0952133	−0.007100384629
CEACAM6	0.489144	0.0952133	−0.007490675768
PATE1	0.48864	0.0952133	0.00145961
OR10Z1	0.49697	0.0952133	0.0014036
XRCC1	0.488387	0.0952133	−0.03550752768
ZNF112	0.49899	0.0952133	−0.002019043289
IQCC	0.497223	0.0952133	0.00135047
GOLIM4	0.491416	0.0952133	0.00130665
EHD2	0.49596	0.0952133	−0.007056501728
PLA2G6	0.489649	0.0952133	0.00122412
UFSP1	0.49798	0.0952133	0.00120555
FUT1	0.497223	0.0952133	−0.003805402025
TULP2	0.490911	0.0952133	−0.009165229112
C9orf147	0.496718	0.0952133	0.00108474
PPIAL4F	0.493688	0.0952133	0.00103933
ERVV-1	0.492173	0.0952133	−0.0009990699429
ZNF525	0.494698	0.0952133	−0.002383308664
PATZ1	0.49798	0.0952133	0.000846182
SBK2	0.489902	0.0952133	−0.00841779465
ZSCAN5A	0.492173	0.0952133	−0.005857318534
ZNF586	0.49798	0.0952133	−0.001498897274
CLDN11	0.497475	0.0952133	0.000724455
C19orf18	0.49798	0.0952133	−0.004950584081
NBPF9	0.490406	0.0952133	0.000716636
RAP1GAP2	0.499243	0.0952133	0.000689017
BMP6	0.497475	0.0952133	0.000654849
MT1X	0.49899	0.0952133	0.000654422
CPXM1	0.488135	0.0952133	−0.01607331501
ZBED6CL	0.497223	0.0952133	0.000597593
ANKRD30A	0.490406	0.0952133	0.00056394
IKZF5	0.498738	0.0952133	0.000545983
ISLR	0.490406	0.0952133	0.00052251
NUCKS1	0.490406	0.0952133	0.000518399
TMEM190	0.492173	0.0952133	0.000505729
NOL4L	0.488387	0.0952133	−0.002524096702
RNF151	0.49596	0.0952133	0.000352607
RIMS4	0.494445	0.0952133	−0.007386447053
SCRN3	0.495708	0.0952133	0.00025371
ZFP64	0.490406	0.0952133	−0.005590217689
SETD9	0.493183	0.0952133	0.000175573
OR14K1	0.489902	0.0952133	0.000137837
RGPD1	0.49899	0.0952133	0.000108769
TPD52L3	0.49899	0.0952133	8.99946e-05
C22orf34	0.49697	0.0952133	1.88341e-06
ECSCR	0.488387	0.0952133	1.71601e-06
C3orf22	0.493183	0.0952133	1.65213e-06
FOXO3B	0.497475	0.0952133	1.62297e-06
LOC100128108	0.495203	0.0952133	1.55425e-06
CENPBD1	0.489902	0.0952133	1.4544e-06
SLC37A1	0.490659	0.0952133	−0.006570853282
KRTAP5-8	0.49596	0.0952133	1.32526e-06
IGFL4	0.497475	0.0952133	1.28108e-06
LOC403312	0.499243	0.0952133	1.25273e-06
GOLGA8F	0.489144	0.0952133	1.24945e-06
C12orf80	0.493941	0.0952133	1.24441e-06
SPATA31C1	0.490154	0.0952133	1.22618e-06
CDC42	0.49697	0.0952133	1.2046e-06
RHBDD3	0.491669	0.0952133	−0.00004428389272
C10orf25	0.493436	0.0952133	1.10906e-06
CYTL1	0.497223	0.0952133	1.09508e-06
BAIAP2L2	0.49697	0.0952133	−0.00538317655
CLPSL2	0.493183	0.0952133	9.7044e-07
SUN2	0.49596	0.0952133	−0.003237529941
RANGAP1	0.49798	0.0952133	−0.01511121969
JAGN1	0.494445	0.0952133	8.26104e-07
EFCAB6	0.489397	0.0952133	−0.02438362209
C1orf122	0.49596	0.0952133	7.7688e-07
LOC730098	0.491669	0.0952133	7.63281e-07
SDF4	0.5	0.0952214	−0.008007529058
DDX59	0.499495	0.0952214	−0.0133834271
TNNT2	0.500505	0.0952214	−0.005175071034
REG3G	0.500252	0.0952214	−0.003239545785
RFTN1	0.499748	0.0952214	−0.003240069385
DGKG	0.5	0.0952214	−0.0166521025
SNX25	0.499495	0.0952214	−0.006647443874
FOXI3	0.5	0.0952214	0.019107
IL11	0.499748	0.0952214	0.018163
DDX50	0.5	0.0952214	−0.01686594863
CD5	0.5	0.0952214	−0.002077623083
CLEC2B	0.500505	0.0952214	−0.002991465959
LRRC15	0.500505	0.0952214	0.0102182
RNF126	0.500252	0.0952214	0.00867055
PPP1R26	0.500505	0.0952214	0.00467588
STOML3	0.500252	0.0952214	0.00307157
ECSIT	0.500505	0.0952214	0.00265108
LRG1	0.500505	0.0952214	−0.01195333214
OR8J1	0.500505	0.0952214	0.00189071
NANOGNB	0.499495	0.0952214	0.00153767
LRRC72	0.499495	0.0952214	0.00137501
MAMSTR	0.500505	0.0952214	−0.007796373007
CEACAM3	0.500252	0.0952214	0.000560428
LOC644090	0.500252	0.0952214	1.21171e-06
GPX1	0.5	0.0952214	1.1049e-06
C3orf86	0.500505	0.0952214	1.10021e-06
CD14	0.500252	0.0952214	1.07494e-06
RTL6	0.500505	0.0952214	−0.00286624842
OOSP2	0.499748	0.0952214	7.47266e-07
ZNF788P	0.499495	0.0952214	7.01546e-07
FAM78B	0.500757	0.0952462	−0.00459618835
MPHOSPH10	0.500757	0.0952462	−0.02285885292
LDHA	0.500757	0.0952462	−0.01198681414
SMIM23	0.501262	0.0952494	−0.0004033721223
OLFML2A	0.501262	0.0952494	−0.002751854255
IL33	0.501262	0.0952494	0.00904472
WDR61	0.501262	0.0952494	0.00835534
NGB	0.50101	0.0952494	−0.001422758246
MYLPF	0.50101	0.0952494	−0.007538537429
CLEC3A	0.50101	0.0952494	−0.001049576508
RND2	0.501262	0.0952494	−0.0039420404
HIST1H2AB	0.50101	0.0952494	0.00359905
GLB1L3	0.50101	0.0952494	0.0021534
OR10H4	0.501262	0.0952494	−0.004512120125
NREP	0.501262	0.0952494	0.00108947
TMEM52	0.502272	0.0952712	−0.001530048523
INTS3	0.502272	0.0952712	−0.0291482204
SLC38A3	0.50202	0.0952712	−0.005744805336
PDE5A	0.50202	0.0952712	−0.001399844335
MCUR1	0.501767	0.0952712	−0.001847308391
MTURN	0.502272	0.0952712	−0.001598067403
MYBL1	0.50202	0.0952712	−0.00741216632
LACTB2	0.502272	0.0952712	−0.0008508060296
CRACR2B	0.502272	0.0952712	−0.002835750274
ARHGEF39	0.501515	0.0952712	0.0116034
OR10AD1	0.501767	0.0952712	−0.002947724105
SPATA33	0.501515	0.0952712	−0.002750247414
OR1D2	0.501767	0.0952712	−0.0078314211
OR4C11	0.502272	0.0952712	0.00306087
CYBC1	0.50202	0.0952712	−0.006544595823
C3orf14	0.501767	0.0952712	0.00150733
SPIDR	0.50202	0.0952712	0.0011696
C7orf66	0.502272	0.0952712	1.31728e-06
LOC112577516	0.502272	0.0952712	8.93573e-07
LRRN4CL	0.502272	0.0952712	8.5119e-07
LOC100505502	0.501767	0.0952712	8.12703e-07
ILRUN	0.501767	0.0952712	6.56558e-07
CD302	0.503282	0.0952929	−0.0006491391457
ZNF860	0.50303	0.0952929	−0.007704636857
CDK5	0.502777	0.0952929	0.0331556
C7orf33	0.503282	0.0952929	−0.001723612127
HOOK3	0.50303	0.0952929	−0.006790110117
SQLE	0.503282	0.0952929	−0.005032928503
OR13C9	0.50303	0.0952929	−0.0009922925637
DAZAP2	0.502777	0.0952929	−0.00194344226
SDR39U1	0.503282	0.0952929	−0.005098815025
HSD17B11	0.502525	0.0952929	0.00809703
MAPK1IP1L	0.503282	0.0952929	0.00807062
TPSD1	0.503282	0.0952929	0.00766041
UXS1	0.50303	0.0952929	0.00640684
TMEM241	0.50303	0.0952929	0.00636346
KCNG2	0.50303	0.0952929	0.00539341
FSTL3	0.50303	0.0952929	−0.00803347162
ZNF878	0.503282	0.0952929	−0.001839458125
C9orf64	0.502777	0.0952929	0.0016467
NFE4	0.502525	0.0952929	5.06041e-05
KRTAP19-6	0.502777	0.0952929	1.06942e-06
DDX17	0.502777	0.0952929	−0.002716747455
FAM210A	0.50303	0.0952929	6.94424e-07
RARRES1	0.503535	0.0953114	−0.006432334533
C10orf105	0.503787	0.0953114	−0.00137539368
IFI27L2	0.503535	0.0953114	0.0113945
RBMS3	0.503787	0.0953114	0.00694483
THEM6	0.503787	0.0953114	0.00638135
CDC42SE1	0.503787	0.0953114	0.00479872
MMUT	0.503787	0.0953114	0.00300885
KANK3	0.503535	0.0953114	−0.005090857638
TRIM49D2	0.503787	0.0953114	0.00164559
SMIM2	0.503787	0.0953114	0.000941535
CMTM7	0.50404	0.095313	0.0180555
C2CD2L	0.50404	0.095313	−0.001794320324
GPR19	0.50404	0.095313	0.00555949
ABITRAM	0.50404	0.095313	0.004307
SFR1	0.50404	0.095313	0.000337532
OR10AC1	0.50404	0.095313	1.37327e-06
FBXO9	0.504545	0.0953315	−0.002313202843
SLFN11	0.504292	0.0953315	0.0167266
APOLD1	0.504545	0.0953315	−0.004156989191
PUS7L	0.504545	0.0953315	−0.02120593045
FGF8	0.504292	0.0953315	0.0101753
SH2D1B	0.504545	0.0953315	0.00966893
PIWIL3	0.504292	0.0953315	0.00318693
PCP2	0.504545	0.0953315	−0.009509172386
LOC100996842	0.504545	0.0953315	0.00199239
KRTAP10-10	0.504545	0.0953315	0.00155706
RARS	0.504797	0.095333	−0.01091806619
ARHGEF5	0.504797	0.095333	−0.002288672482
ALX4	0.504797	0.095333	−0.003918194108
FAM136A	0.504797	0.095333	0.00462901
ZNF280A	0.504797	0.095333	−0.000488968632
VEZF1	0.504797	0.095333	1.15101e-06
AQP12A	0.50505	0.0953423	−0.002495573702
SYNE2	0.50505	0.0953423	−0.001489365922
LRRC47	0.50505	0.0953423	0.00728953
SMIM10L1	0.50505	0.0953423	9.83145e-07
TMEM183B	0.50505	0.0953423	6.37138e-07
MAP6D1	0.505302	0.0953592	−0.008838451553
SLC7A2	0.505302	0.0953592	−0.01622472932
OR4D11	0.505302	0.0953592	−0.001516027665
SCAMP5	0.505302	0.0953592	1.26754e-06
ACOXL	0.507322	0.0953727	−0.01730099994
CTDSP1	0.507322	0.0953727	−0.0003440480942
RPS6	0.508584	0.0953727	0.0581864
ANO10	0.505807	0.0953727	−0.01695270673
CCT6A	0.506312	0.0953727	0.0430666
STOX2	0.507322	0.0953727	−0.02710319598
NUDT3	0.505807	0.0953727	−0.001085780673
POLR1C	0.505807	0.0953727	−0.00806674939
NUTF2	0.506564	0.0953727	0.0276871
URGCP-MRPS24	0.506312	0.0953727	−0.004528746812
SMKR1	0.505807	0.0953727	−0.01255918856
NRF1	0.507827	0.0953727	−0.02795259134
EN2	0.507827	0.0953727	−0.008860059521
ZNF395	0.508079	0.0953727	−0.001607081899
MAGOH	0.507574	0.0953727	0.0209387
WDR34	0.508836	0.0953727	−0.003430294383
SBNO2	0.508836	0.0953727	0.0186661
KCNA10	0.507322	0.0953727	0.018576
LAMP1	0.506817	0.0953727	0.0169915
OR52E6	0.505555	0.0953727	−0.005721045429
PPM1G	0.505807	0.0953727	0.0153124
LUZP2	0.508331	0.0953727	−0.0009356439401
TIGD1	0.508836	0.0953727	0.0147801
OR5T2	0.506312	0.0953727	−0.001842038446
MREG	0.508836	0.0953727	0.0139959
KRTAP5-7	0.506059	0.0953727	−0.005987348836
RNF121	0.507574	0.0953727	−0.006912076789
JRKL	0.508836	0.0953727	−0.00394714904
FAM126B	0.506564	0.0953727	0.0120387
NXPH4	0.506564	0.0953727	−0.01302170914
MIPEP	0.508836	0.0953727	−0.011237944
KCTD4	0.506817	0.0953727	−0.006605993883
ANKRD10	0.506817	0.0953727	−0.002129431008
TMCO3	0.507069	0.0953727	−0.001488861203
NEK9	0.506059	0.0953727	0.00839347
LRRC1	0.508836	0.0953727	0.00814638
YLPM1	0.508331	0.0953727	−0.009328840592
FAM189B	0.508331	0.0953727	0.00783709
TMEM62	0.506059	0.0953727	−0.0007847877589
ZNF879	0.507827	0.0953727	0.0069593
IGFL2	0.506312	0.0953727	0.00648991
INKA1	0.508331	0.0953727	0.00619098
ANXA4	0.508331	0.0953727	0.00581109
ZMYND15	0.506312	0.0953727	0.00547511
LRRC36	0.506817	0.0953727	−0.008544260623
ERGIC1	0.506564	0.0953727	0.00508601
SCGB2B2	0.507827	0.0953727	0.00472247
PCDHGC4	0.506564	0.0953727	0.00471996
MYOCD	0.508331	0.0953727	−0.01301049047
NOL6	0.505555	0.0953727	0.00434491
RCBTB2	0.506564	0.0953727	0.00417315
TMEM41A	0.506817	0.0953727	0.00404329
C17orf113	0.507069	0.0953727	−0.004313831146
AREL1	0.507322	0.0953727	0.00379415
PCTP	0.506817	0.0953727	−0.01475949748
TNKS	0.507322	0.0953727	0.00331349
GPRC5C	0.506817	0.0953727	−0.01243092672
P4HB	0.507069	0.0953727	−0.03181693251
TGIF1	0.507069	0.0953727	−0.005061797846
MRPL50	0.508836	0.0953727	0.00293937
ALPK2	0.508584	0.0953727	−0.01545993428
PTPRN2	0.507322	0.0953727	0.00235806
OR5H14	0.508079	0.0953727	0.00228502
MBD3L2B	0.506312	0.0953727	−0.00002504988012
OR11H2	0.507574	0.0953727	0.00216566
ZNF627	0.507574	0.0953727	−0.002269997096
SLC1A6	0.505807	0.0953727	−0.01027899888
SMIM41	0.508079	0.0953727	0.00193699
TRIM64B	0.508584	0.0953727	0.001924
CTAGE15	0.508079	0.0953727	0.00156442
NAALAD2	0.506059	0.0953727	0.00150113
TNNT1	0.508584	0.0953727	−0.02417440297
DHRS4L2	0.505555	0.0953727	0.00019338
NPBWR2	0.508079	0.0953727	−0.008957551601
SCGB1C2	0.507574	0.0953727	1.45603e-06
C9orf24	0.508331	0.0953727	1.42629e-06
C14orf119	0.507069	0.0953727	1.31963e-06
SIAH3	0.507827	0.0953727	1.2795e-06
APOL2	0.506059	0.0953727	−0.002071771791
LOC100129484	0.508836	0.0953727	1.03745e-06
GOLGA8J	0.508836	0.0953727	1.02726e-06
LOC100129697	0.507574	0.0953727	8.82475e-07
RSBN1L	0.507574	0.0953727	8.66765e-07
SULT4A1	0.508584	0.0953727	−0.01770710219
HIST1H2BD	0.507322	0.0953727	7.12101e-07
HIRIP3	0.509089	0.0954047	−0.01858721626
OGFOD3	0.509089	0.0954047	−0.00004833025885
SLC15A2	0.509341	0.0954062	−0.006795322992
FAM13B	0.509341	0.0954062	−0.003191830474
ATMIN	0.509341	0.0954062	0.0139375
TNP2	0.509341	0.0954062	−0.002911471898
PPP1R14C	0.509341	0.0954062	0.00286382
AGAP6	0.509341	0.0954062	5.79444e-07
FANCD2OS	0.509594	0.0954229	−0.007552206777
MRGPRF	0.509594	0.0954229	−0.00574034797
MYBPC1	0.509594	0.0954229	−0.06536245121
C17orf77	0.509594	0.0954229	1.13489e-06
IRF6	0.510856	0.0954317	−0.008117068447
DQX1	0.510351	0.0954317	−0.002246383248
CD8A	0.511108	0.0954317	−0.02547877434
STT3B	0.511108	0.0954317	−0.001900539019
MAB21L2	0.510351	0.0954317	−0.009694893131
IGIP	0.511108	0.0954317	−0.001387598292
PWWP2A	0.511108	0.0954317	−0.005333760985
C6orf132	0.510856	0.0954317	−0.01189305139
CD109	0.511108	0.0954317	−0.005905046463
TRHR	0.510856	0.0954317	−0.001360060259
TBC1D10C	0.510856	0.0954317	−0.01355846349
FAM118B	0.510603	0.0954317	−0.004879912605
SLC2A14	0.510351	0.0954317	0.0120856
CCDC77	0.509846	0.0954317	−0.00398733259
LARP4	0.510603	0.0954317	−0.01272417065
SHE	0.510856	0.0954317	0.00872395
MAP3K9	0.510856	0.0954317	−0.004782526428
GSX1	0.510351	0.0954317	0.0079373
OR8B12	0.510603	0.0954317	0.00739927
SLC39A6	0.510098	0.0954317	0.00692936
ETFA	0.510603	0.0954317	0.00652609
KCTD16	0.509846	0.0954317	0.00636416
AMFR	0.509846	0.0954317	−0.03065793269
SAAL1	0.511108	0.0954317	0.00541727
GPR35	0.510856	0.0954317	0.00439178
SLC14A1	0.511108	0.0954317	−0.005749249422
TEX43	0.510856	0.0954317	0.00261873
KRTAP4-6	0.510856	0.0954317	0.00226428
HIGD1A	0.510098	0.0954317	0.0016799
ZNF585A	0.511108	0.0954317	−0.003871591076
PLEKHG2	0.511108	0.0954317	−0.01931473493
TMEM209	0.511108	0.0954317	0.0010971
GVQW3	0.511108	0.0954317	0.000892091
KCTD14	0.511108	0.0954317	0.000444264
NKAIN3	0.510351	0.0954317	1.46085e-06
OR2W5	0.511108	0.0954317	1.33565e-06
STK11IP	0.51136	0.0954499	−0.01168751453
LRRC31	0.511613	0.0954499	−0.0101718076
PDGFRA	0.511613	0.0954499	0.0205301
METTL17	0.511613	0.0954499	−0.004133396928
OR5P2	0.511613	0.0954499	0.00836519
PITPNB	0.511613	0.0954499	0.00453759
CCDC144NL	0.511613	0.0954499	−0.0008325633075
PAMR1	0.511613	0.0954499	0.00409503
CCL3L1	0.51136	0.0954499	0.00152164
PES1	0.511613	0.0954499	−0.02563559133
SULT6B1	0.511865	0.0954817	−0.01023343641
PLCXD2	0.511865	0.0954817	0.00115736
CEACAM5	0.512118	0.095506	0.0167674
UHRF1BP1L	0.512118	0.095506	−0.01865000185
SLC66A2	0.512118	0.095506	−0.0007941518695
STON1	0.512622	0.0955268	−0.002088289825
HSPBAP1	0.512875	0.0955268	−0.006002244878
CCDC96	0.51237	0.0955268	−0.001594153518
ANKMY2	0.512622	0.0955268	−0.01339335572
SLC39A14	0.512875	0.0955268	−0.003134111022
ATP23	0.513127	0.0955268	0.0223585
UBR3	0.512875	0.0955268	0.0187877
TLL2	0.512622	0.0955268	−0.04378835193
PANO1	0.513127	0.0955268	−0.0007424676458
RDH13	0.513127	0.0955268	0.00876812
HCAR1	0.513127	0.0955268	0.00872902
DDX56	0.512622	0.0955268	0.00871996
SPEF1	0.51237	0.0955268	0.00621505
SATB1	0.51237	0.0955268	0.00565528
TUSC1	0.513127	0.0955268	0.00511709
C12orf66	0.513127	0.0955268	0.00497229
RAB4B	0.512875	0.0955268	0.00456784
TM2D3	0.512622	0.0955268	0.00344727
OR6K3	0.512875	0.0955268	0.00215767
COX6B2	0.513127	0.0955268	−0.0104422849
CYP2A7	0.512875	0.0955268	0.000629314
ASPHD2	0.513127	0.0955268	−0.007680972052
MED12L	0.513379	0.0955434	−0.002359565715
HES7	0.513379	0.0955434	−0.004097404129
KRT26	0.513379	0.0955434	−0.006740983977
CLK2	0.513379	0.0955434	0.00179138
SERPINA11	0.513632	0.0955828	0.0059028
CRYZ	0.513884	0.0955842	−0.004601835721
PKD1	0.513884	0.0955842	0.0298179
DEFB135	0.513884	0.0955842	−0.001943264759
ZNF75A	0.513884	0.0955842	0.00651949
FGF5	0.513884	0.0955842	0.00470529
CHI3L2	0.513884	0.0955842	0.00196208
SDC1	0.514136	0.0955855	−0.02157656304
OR2AG2	0.514136	0.0955855	−0.005367522272
MAP3K4	0.514136	0.0955855	0.0115089
GMCL1	0.514136	0.0955855	0.005922
TRPC4AP	0.514136	0.0955855	0.000124759
C1QTNF3	0.514136	0.0955855	1.24584e-06
CTSS	0.514641	0.0955883	−0.004996813622
SPATA17	0.514389	0.0955883	−0.004959599292
RAD54L2	0.514641	0.0955883	−0.008839216813
OR2H1	0.514389	0.0955883	−0.004238774852
NPY4R2	0.514641	0.0955883	−0.0009725468988
SLX1B	0.514641	0.0955883	−0.004058597481
HECW2	0.514641	0.0955883	0.00533526
KRT23	0.514389	0.0955883	−0.004299608987
OR14A16	0.514389	0.0955883	0.00239941
SOGA1	0.514389	0.0955883	−0.001982593543
LOC389602	0.514641	0.0955883	1.38507e-06
GPR137	0.514641	0.0955883	1.062e-06
CZIB	0.514893	0.095591	−0.008110742119
CCNL1	0.514893	0.095591	−0.006044054575
TCTN2	0.514893	0.095591	0.042271
MRPL2	0.515146	0.095591	0.0281598
TP53I13	0.515146	0.095591	0.0239963
UTP23	0.515146	0.095591	−0.01628357449
PRDX5	0.514893	0.095591	−0.003312255175
C11orf71	0.515146	0.095591	0.00618415
PRSS54	0.514893	0.095591	−0.001829948591
TMEM128	0.515146	0.095591	0.00268427
CDH22	0.515146	0.095591	−0.01743191417
ANKRD60	0.515146	0.095591	−0.00160622422
AKIRIN1	0.515398	0.0955924	−0.002641057809
FBXO36	0.515272	0.0955924	−0.009250855057
SLA	0.515398	0.0955924	−0.007147287388
ZNF565	0.515398	0.0955924	−0.0008505192507
MPL	0.515398	0.0955924	0.000379909
C7orf65	0.515398	0.0955924	9.49411e-07
HSBP1	0.51565	0.0956164	−0.005100890249
ZNF556	0.51565	0.0956164	−0.001776224464
C20orf27	0.51565	0.0956164	−0.003300977783
POMT1	0.515902	0.0956178	0.0310149
KRTAP5-10	0.515902	0.0956178	−0.002225184075
HIST1H2AG	0.515902	0.0956178	0.0104411
CTU1	0.515902	0.0956178	−0.0037377108
TM4SF4	0.515902	0.0956178	1.35641e-06
GATD3A	0.515902	0.0956178	5.98048e-07
GNL3	0.516407	0.0956507	−0.02099588118
HDDC3	0.516407	0.0956507	0.0316935
CLEC2L	0.516407	0.0956507	−0.0008120368723
OR4S2	0.516407	0.0956507	−0.00180940126
OR8H3	0.516155	0.0956507	−0.00006232873234
OR56A3	0.516407	0.0956507	0.00130085
PYDC5	0.516407	0.0956507	1.6015e-06
C11orf97	0.516407	0.0956507	2.67956e-07
RASA2	0.516912	0.0956609	−0.00179863058
SULT1B1	0.516659	0.0956609	−0.001461513036
PPARD	0.516659	0.0956609	−0.00403627666
RALGPS1	0.516912	0.0956609	−0.0006598015049
AKR1C4	0.516912	0.0956609	−0.01343321115
PRDM4	0.516659	0.0956609	−0.01394922207
CDHR4	0.516912	0.0956609	0.00799229
ALPG	0.516912	0.0956609	0.00705542
FBXO31	0.516659	0.0956609	−0.003197318789
CMTM8	0.516912	0.0956609	0.000547238
C7orf77	0.516912	0.0956609	1.43318e-06
TXNIP	0.517668	0.0956625	−0.01113291619
CCDC185	0.518173	0.0956625	−0.005457092791
MSH3	0.518677	0.0956625	−0.006387633772
CYSTM1	0.518677	0.0956625	−0.001474828175
FH	0.518677	0.0956625	0.0354175
SLIT3	0.517416	0.0956625	−0.03370282686
ZSCAN9	0.518425	0.0956625	−0.003977611084
ADCYAP1R1	0.518425	0.0956625	−0.006933258643
VKORC1L1	0.518677	0.0956625	−0.00463074432
DEFA6	0.517668	0.0956625	−0.004404216387
ARMS2	0.517416	0.0956625	0.0170454
TPM3	0.517921	0.0956625	0.0156251
CHST1	0.517416	0.0956625	−0.01261474151
MED19	0.517164	0.0956625	−0.004445251158
IER5L	0.517416	0.0956625	0.012871
OR51S1	0.517921	0.0956625	0.0119685
OR6C1	0.517668	0.0956625	−0.01039792046
RXRG	0.518677	0.0956625	0.0102183
IQCG	0.517164	0.0956625	0.00917458
DCSTAMP	0.517416	0.0956625	0.00916957
TEX30	0.517164	0.0956625	−0.003328072082
UBE2Q2L	0.517921	0.0956625	−0.0007227169213
FAM210B	0.517416	0.0956625	0.00653266
OPN5	0.517668	0.0956625	0.00529722
ZNF620	0.518173	0.0956625	0.00490353
SLC52A1	0.518677	0.0956625	−0.007004485706
DEF8	0.518677	0.0956625	0.00440805
G6PC	0.518425	0.0956625	−0.01706992016
C3orf80	0.517164	0.0956625	0.00353718
FBXO47	0.518173	0.0956625	0.00237758
FBXO16	0.518173	0.0956625	0.00231002
CRYGB	0.518173	0.0956625	0.00209941
ZNF675	0.518677	0.0956625	−0.002591185826
SPINT2	0.518677	0.0956625	−0.009699118924
ZNF546	0.517668	0.0956625	−0.0008100191543
ZNF329	0.518173	0.0956625	−0.007939533939
SMIM33	0.518173	0.0956625	0.000315266
WFDC10B	0.518173	0.0956625	−0.001805652157
FNDC4	0.518677	0.0956625	0.000145575
AIRE	0.518173	0.0956625	−0.0120987916
C1QTNF9B	0.517416	0.0956625	1.15641e-06
TRIM43B	0.517668	0.0956625	8.96319e-07
TAFA5	0.518173	0.0956625	8.79843e-07
HIST1H2BB	0.519434	0.0956703	−0.0009543858287
C6orf226	0.519182	0.0956703	−0.008597050109
LOC441155	0.52019	0.0956703	−0.0006660665612
EYA4	0.519938	0.0956703	−0.01389996694
PPRC1	0.518929	0.0956703	0.0215145
CENPJ	0.52019	0.0956703	0.0206569
ACTL7B	0.519434	0.0956703	−0.02023455421
ACADSB	0.519434	0.0956703	−0.01647141166
CCDC34	0.52019	0.0956703	−0.003471676169
OR5B17	0.519938	0.0956703	−0.005294442407
BSCL2	0.52019	0.0956703	−0.002894944652
PLET1	0.519938	0.0956703	−0.001868182189
DNER	0.519938	0.0956703	0.0121544
NDUFA12	0.518929	0.0956703	−0.01398381991
C12orf49	0.518929	0.0956703	−0.004866904552
EDDM3A	0.52019	0.0956703	−0.001687527366
GOLGA6L3	0.519182	0.0956703	−0.001071449077
SPINK7	0.519182	0.0956703	0.00573221
BHLHA15	0.519434	0.0956703	0.00510613
BRI3BP	0.519182	0.0956703	0.00440208
ITPA	0.519434	0.0956703	0.00425058
TMPRSS11E	0.519686	0.0956703	0.0040773
C19orf53	0.519182	0.0956703	0.00364967
WFDC11	0.519686	0.0956703	0.00352395
LCN15	0.52019	0.0956703	0.00330771
RNF115	0.519686	0.0956703	0.00287972
PIGN	0.52019	0.0956703	−0.0350687802
SLC35E1	0.519434	0.0956703	−0.00005746965742
TMEM268	0.519938	0.0956703	0.00182262
PNLIP	0.519686	0.0956703	0.000866713
PCED1A	0.519938	0.0956703	−0.00341444609
C1orf100	0.519938	0.0956703	3.3828e-05
CHODL	0.519686	0.0956703	1.7731e-06
OR6J1	0.519686	0.0956703	1.60606e-06
LOC149373	0.519938	0.0956703	1.12295e-06
LOC100506422	0.519686	0.0956703	4.45506e-07
BRINP3	0.520443	0.0956728	−0.00803400635
LYPD6	0.520443	0.0956728	−0.003911243035
AIG1	0.520443	0.0956728	−0.006212940416
C11orf95	0.520695	0.0956728	−0.002333973529
AP1G2	0.520695	0.0956728	0.0103965
LRRC10	0.520695	0.0956728	0.00412634
NPEPPS	0.520695	0.0956728	−0.00166036218
BCL2L2	0.520695	0.0956728	0.00328342
C12orf74	0.520443	0.0956728	0.00227773
COG8	0.520695	0.0956728	0.00194902
CST3	0.520695	0.0956728	−0.01365274891
DHRS4L1	0.520443	0.0956728	1.18419e-06
OR6V1	0.520947	0.0957041	0.00286875
HIST3H2BB	0.520947	0.0957041	0.00248579
RMDN1	0.521199	0.0957129	−0.007601964384
GABRD	0.521199	0.0957129	0.0183057
SERPINE3	0.521199	0.0957129	0.00927549
SPATA32	0.521199	0.0957129	0.000217773
C3orf84	0.521199	0.0957129	1.21661e-06
LCE4A	0.521451	0.0957142	−0.002117107385
NMBR	0.521451	0.0957142	0.00734817
CORO7-PAM16	0.521451	0.0957142	−0.02909024929
KIAA0040	0.521451	0.0957142	0.00381571
CD3EAP	0.521451	0.0957142	0.00178277
TBC1D3K	0.521451	0.0957142	0.000965595
LY75-CD302	0.522207	0.0957254	−0.0168043172
EXOSC9	0.521955	0.0957254	−0.01411392904
HCRTR2	0.521955	0.0957254	−0.01359761667
KLHL11	0.521955	0.0957254	0.0238479
POMK	0.522207	0.0957254	−0.006620744145
LRRC63	0.521703	0.0957254	−0.002940885297
CPNE6	0.522207	0.0957254	−0.004833647269
FBXL8	0.521703	0.0957254	0.00787386
ABI3	0.521703	0.0957254	0.00746275
GALK2	0.522207	0.0957254	−0.01653487152
SGO2	0.521955	0.0957254	0.00464457
POU5F1B	0.522207	0.0957254	0.002821
KRTAP5-9	0.522207	0.0957254	0.00107463
LARP1	0.522207	0.0957254	0.000479657
PPM1F	0.521955	0.0957254	−0.002481647119
OVOL3	0.521955	0.0957254	9.79322e-07
LSMEM1	0.522207	0.0957254	2.4036e-07
LDAH	0.522459	0.0957341	−0.007477921494
MYEOV	0.522459	0.0957341	−0.001928610361
VOPP1	0.522459	0.0957341	0.00354911
ZNF316	0.522459	0.0957341	0.000872706
DCBLD1	0.522459	0.0957341	2.08964e-05
GTF2H5	0.522712	0.0957578	−0.00738635639
CHIC2	0.522712	0.0957578	0.00659196
SCRT1	0.522712	0.0957578	0.000565249
GPR52	0.522964	0.0957815	−0.001658832712
SRA1	0.522964	0.0957815	−0.02325142921
RNF216	0.522964	0.0957815	−0.001312552369
PER3	0.52372	0.0957856	−0.01520837687
PLA2G2C	0.524728	0.0957856	−0.009186676977
TMEM35B	0.52498	0.0957856	−0.00216668687
TMCC2	0.524224	0.0957856	−0.0002822327675
ZNF670	0.526492	0.0957856	−0.0001688450436
IFT172	0.524728	0.0957856	−0.02452195945
MAP3K2	0.525736	0.0957856	−0.02842244088
MARCHF4	0.524476	0.0957856	−0.002745245266
SH3BP4	0.525988	0.0957856	−0.01290938967
IQSEC1	0.524728	0.0957856	−0.03347080784
OR5K1	0.525232	0.0957856	−0.002976420649
SLC35A5	0.525232	0.0957856	−0.01070084633
EIF2B5	0.525232	0.0957856	−0.004317815785
ARHGAP10	0.526996	0.0957856	−0.0153529692
HMGB2	0.524728	0.0957856	−0.0117205049
ARL14EPL	0.523468	0.0957856	−0.00493536663
HIST1H4L	0.526492	0.0957856	−0.008678655989
DNPH1	0.52498	0.0957856	−0.002330323872
CLIC5	0.526744	0.0957856	−0.02927998752
MEP1A	0.526996	0.0957856	−0.00002127024992
ZNF713	0.52498	0.0957856	−0.002895429455
STN1	0.525232	0.0957856	0.0239484
HMGCS1	0.523972	0.0957856	0.0235977
DEFB134	0.526996	0.0957856	−0.003172226177
STC1	0.526996	0.0957856	−0.002815245589
TMEM68	0.523972	0.0957856	−0.01095823656
CLVS1	0.52372	0.0957856	−0.0073395764
LURAP1L	0.526996	0.0957856	−0.00629023525
KIF15	0.523468	0.0957856	0.0201366
RSU1	0.523216	0.0957856	−0.001843558365
SPINDOC	0.526492	0.0957856	0.0174574
EVA1C	0.525232	0.0957856	0.0168464
MYOF	0.52498	0.0957856	−0.04903332655
UBA2	0.52624	0.0957856	0.0164957
CALHM2	0.523972	0.0957856	−0.001519529643
CLRN3	0.52624	0.0957856	−0.004166924623
UTF1	0.525988	0.0957856	−0.008359331155
UFL1	0.52624	0.0957856	0.0147915
C11orf96	0.524476	0.0957856	−0.003430702054
MTMR2	0.524476	0.0957856	−0.01042778071
OR8D4	0.525736	0.0957856	−0.00155170309
PPFIA2	0.52624	0.0957856	−0.01204704816
CTSB	0.525988	0.0957856	0.00998308
TSACC	0.526744	0.0957856	0.00922316
GPR180	0.524224	0.0957856	−0.003454932357
GTF2H2C_2	0.526492	0.0957856	0.00886747
OR4K1	0.52624	0.0957856	−0.002122378756
C10orf88	0.525988	0.0957856	0.00825152
MNAT1	0.524224	0.0957856	−0.005389911501
TOGARAM1	0.525232	0.0957856	0.00809819
FAM229B	0.526996	0.0957856	0.0078277
ANKRD9	0.526996	0.0957856	−0.006786314033
PPP1R13B	0.524476	0.0957856	−0.007719795982
DNAJC17	0.523972	0.0957856	−0.01931797731
FAM234A	0.525988	0.0957856	−0.01450169689
TPSG1	0.524728	0.0957856	−0.009557490393
RAB6D	0.524476	0.0957856	0.00611279
HIST2H2AC	0.523468	0.0957856	0.00569929
RHBDL3	0.526744	0.0957856	0.00528
CCDC107	0.52624	0.0957856	0.00519141
DUXB	0.52624	0.0957856	−0.001617652075
LENEP	0.52498	0.0957856	0.00512101
PARK7	0.525484	0.0957856	0.0050505
PRAG1	0.523468	0.0957856	0.00502143
MYO1C	0.525988	0.0957856	−0.03349874812
CD74	0.523972	0.0957856	0.00475042
YBX2	0.52372	0.0957856	−0.007734235421
CENPV	0.524728	0.0957856	−0.003174553194
PCDH7	0.52498	0.0957856	0.00394773
ANKRD40CL	0.525736	0.0957856	−0.001937630846
TRIM48	0.524728	0.0957856	0.00320098
KCNMB2	0.52498	0.0957856	0.0030845
OPA1	0.52498	0.0957856	0.00306064
OR6B3	0.523468	0.0957856	0.00290429
C18orf21	0.52498	0.0957856	−0.006357330318
TNFRSF11A	0.52624	0.0957856	−0.04713102175
TAS2R41	0.52498	0.0957856	0.00243613
CGB8	0.525736	0.0957856	0.00239359
TIGD4	0.52372	0.0957856	0.00217302
MAJIN	0.523468	0.0957856	0.00213433
ZNF607	0.526492	0.0957856	0.00115145
MRPL30	0.526996	0.0957856	0.000924195
NIF3L1	0.526744	0.0957856	0.000914533
PTPMT1	0.524476	0.0957856	0.000850637
C10orf142	0.52624	0.0957856	0.000811266
RNASE8	0.524728	0.0957856	0.000544383
GZF1	0.525232	0.0957856	−0.007309367075
C1orf158	0.523972	0.0957856	0.000174679
PPDPF	0.526492	0.0957856	−0.002209174892
LINC02801	0.525988	0.0957856	1.63447e-06
SMIM35	0.526492	0.0957856	1.38053e-06
CALM1	0.525484	0.0957856	1.21503e-06
GOLGA6L22	0.526996	0.0957856	1.14999e-06
NOL4	0.523216	0.0957856	1.14693e-06
PRR15	0.52624	0.0957856	1.08258e-06
LOC100134391	0.523216	0.0957856	1.02864e-06
KRTAP19-8	0.525736	0.0957856	9.7253e-07
KRTAP9-7	0.52372	0.0957856	2.13306e-07
TPRKB	0.527247	0.0957942	−0.0006869301181
PHYHD1	0.527247	0.0957942	0.0123569
PMP22	0.527247	0.0957942	0.0106007
NECAP1	0.527247	0.0957942	0.00850109
CCL4L1	0.527247	0.0957942	0.00169292
CADM2	0.527751	0.0958263	−0.009619833527
PBOV1	0.527751	0.0958263	−0.0002351593062
LDLRAD3	0.527499	0.0958263	−0.0073028415
SAXO2	0.527751	0.0958263	−0.001466500153
UBE3B	0.527751	0.0958263	0.00595736
OR52E5	0.527751	0.0958263	0.00431148
SALL4	0.527751	0.0958263	0.00403482
HIST1H4I	0.527751	0.0958263	0.00219506
TMEM156	0.528003	0.0958497	−0.002742373783
TRUB1	0.528003	0.0958497	−0.005748519542
ARHGEF25	0.528003	0.0958497	−0.005127048402
IL21R	0.528255	0.0958657	0.0209827
SBF2	0.528255	0.0958657	−0.02048604956
ING1	0.528255	0.0958657	−0.009635838222
LRP3	0.528255	0.0958657	−0.01407199288
KCNJ10	0.528507	0.0958742	−0.008339736843
DUS4L-BCAP29	0.528507	0.0958742	−0.00007471513817
OR6C65	0.528507	0.0958742	−0.003458519266
C4orf47	0.528507	0.0958742	0.00671383
MINAR1	0.528507	0.0958742	−0.01716527341
G3BP1	0.528759	0.0958976	−0.002655202538
BRMS1L	0.528759	0.0958976	−0.008877505681
OR8G2P	0.528759	0.0958976	3.71299e-07
DYSF	0.52901	0.0959062	0.0390215
OSR2	0.52901	0.0959062	−0.003010844169
OR5B21	0.52901	0.0959062	−0.0004819631133
ECHDC3	0.52901	0.0959062	0.00642864
RNFT1	0.52901	0.0959062	−0.009164617891
C4orf3	0.529262	0.0959147	−0.0009910844668
SI	0.529262	0.0959147	0.0290301
DBN1	0.529262	0.0959147	0.00804377
RELT	0.529262	0.0959147	0.00591329
THAP8	0.529262	0.0959147	−0.01311088475
KIAA0319L	0.529514	0.0959232	−0.009863003466
OR2L5	0.529514	0.0959232	−0.000497567793
DDX43	0.529514	0.0959232	−0.006492121101
NPM2	0.529514	0.0959232	0.00466675
ARNTL	0.529514	0.0959232	1.50652e-06
MTRNR2L2	0.529766	0.095954	1.31629e-06
TANGO2	0.529766	0.095954	−0.003631358289
EPS8L3	0.530018	0.0959921	0.00248422
CCDC115	0.530269	0.096008	−0.03455077941
KY	0.530269	0.096008	−0.02038273794
BARHL2	0.530269	0.096008	0.0109581
PBXIP1	0.530269	0.096008	0.00473837
ZNF512	0.530521	0.0960313	−0.004231370631
B4GAT1	0.530521	0.0960313	0.00743842
CCDC137	0.530521	0.0960313	−0.006958811014
ABCB5	0.530773	0.0960398	−0.004050158978
SDCBP	0.530773	0.0960398	−0.015295958
OR5A1	0.530773	0.0960398	−0.005114520582
ZNF140	0.530773	0.0960398	−0.001463428356
PLCXD3	0.530773	0.0960398	0.000716257
OR52Z1	0.531025	0.0960779	1.30265e-06
AMIGO1	0.531276	0.0960789	−0.003638411928
HMOX2	0.531276	0.0960789	−0.002444518234
KIAA0753	0.531276	0.0960789	−0.01637560095
SLC25A39	0.531276	0.0960789	−0.009149549239
GAREM1	0.531276	0.0960789	−0.009745236247
ZNF490	0.531276	0.0960789	1.39815e-05
ATAD3A	0.53178	0.0960818	−0.001372786051
LRBA	0.532031	0.0960818	−0.0355742919
HIST1H2AK	0.53178	0.0960818	−0.005202730642
CLDN23	0.53178	0.0960818	−0.02229906553
AP5B1	0.532031	0.0960818	−0.02397982298
SPON2	0.532031	0.0960818	0.00889998
ISCA2	0.53178	0.0960818	−0.004022646913
PRIMA1	0.532031	0.0960818	−0.0011684764
KLC1	0.531528	0.0960818	−0.02768603489
LRRC73	0.531528	0.0960818	0.00694945
C1orf35	0.532031	0.0960818	0.00456523
LDLRAD1	0.532031	0.0960818	0.00270643
OR1M1	0.53178	0.0960818	−0.00122637979
ISM1	0.532031	0.0960818	−0.009310184155
TEX44	0.532031	0.0960818	0.000352422
APOBEC3A_B	0.532031	0.0960818	1.3959e-06
NOTCH2NLB	0.532031	0.0960818	1.39498e-06
C12orf54	0.53178	0.0960818	1.1127e-06
C4orf36	0.532283	0.0961051	0.003742
FAM227A	0.532283	0.0961051	0.00039721
RFPL4AL1	0.532283	0.0961051	0.000216139
OR6K2	0.532786	0.0961227	−0.006318739496
ZNF124	0.532535	0.0961227	−0.005360028326
FAM184A	0.532786	0.0961227	−0.008764053035
CABCOCO1	0.532786	0.0961227	−0.003722127303
TMEM41B	0.532786	0.0961227	−0.007843362295
OR4A47	0.533038	0.0961227	−0.003795723065
NEU3	0.533038	0.0961227	−0.007626213991
NFYB	0.533038	0.0961227	−0.009182657271
TMEM119	0.533038	0.0961227	−0.00582475906
SEC22C	0.533038	0.0961227	0.00624814
DYRK1A	0.532535	0.0961227	0.00418987
ARL6IP6	0.532786	0.0961227	0.00384999
YES1	0.533038	0.0961227	−0.007786497384
PLIN5	0.533038	0.0961227	−0.006246360385
ZNF155	0.532786	0.0961227	−0.005842821561
HOXB9	0.532535	0.0961227	0.0012897
OR10K2	0.53329	0.0961237	−0.006277400027
SLC22A23	0.53329	0.0961237	−0.006550139321
EDF1	0.53329	0.0961237	0.00752896
CNPPD1	0.53329	0.0961237	0.00308929
FAM135A	0.53329	0.0961237	0.000694122
LINC01638	0.53329	0.0961237	6.64771e-05
ARID5A	0.533793	0.0961404	−0.00006835646052
HACE1	0.533793	0.0961404	−0.005728792764
ZDHHC4	0.533541	0.0961404	−0.00001823590298
LY6H	0.533793	0.0961404	−0.001205316054
DDX58	0.533541	0.0961404	−0.003824260097
ZNF510	0.533541	0.0961404	0.00817087
TMEM266	0.533793	0.0961404	−0.01194452405
TMEM106A	0.533793	0.0961404	0.0060426
POMZP3	0.533793	0.0961404	0.00252493
MIR1-1HG	0.533793	0.0961404	9.59688e-07
DARS	0.534044	0.0961413	0.0111083
MAP3K12	0.534044	0.0961413	−0.02826309584
PABPN1L	0.534044	0.0961413	−0.00291534154
FAM209B	0.534044	0.0961413	0.000553153
GGTLC2	0.534044	0.0961413	−0.003071455264
OR5H1	0.534044	0.0961413	1.16812e-06
COL1A1	0.534296	0.0961422	0.0653191
ZNF33B	0.534296	0.0961422	−0.006372150302
FAM24A	0.534296	0.0961422	−0.001164436171
IRF7	0.534296	0.0961422	−0.02088982085
SLCO1B7	0.534296	0.0961422	−0.000854884818
GIMD1	0.534296	0.0961422	0.0002743
SLC19A3	0.534547	0.0961506	−0.0112088733
FAM162A	0.534547	0.0961506	−0.001597198531
ZNF641	0.534547	0.0961506	−0.005586714172
KIF26A	0.534547	0.0961506	−0.008317716804
RTP2	0.534547	0.0961506	0.00186287
KIF2C	0.535051	0.0961524	0.0666422
ULBP1	0.535051	0.0961524	−0.001736709739
TMEM225B	0.535051	0.0961524	−0.0002471597466
PNPLA5	0.534799	0.0961524	0.011965
OR6C6	0.535051	0.0961524	−0.008922586584
CD300LG	0.535051	0.0961524	−0.001515361395
SPDYA	0.534799	0.0961524	0.00365994
ERICH2	0.535051	0.0961524	0.00204787
ARV1	0.535051	0.0961524	0.00189352
RBM11	0.534799	0.0961524	0.000977913
KRTAP10-5	0.535051	0.0961524	−0.008238198094
C15orf56	0.534799	0.0961524	1.08925e-06
OR56A1	0.535302	0.0961533	−0.0008066512504
PPME1	0.535302	0.0961533	−0.01131935703
OR4E1	0.535302	0.0961533	−0.003782938729
SIGLEC15	0.535302	0.0961533	0.00479841
CSF2RB	0.535302	0.0961533	0.00165554
ZC3H11B	0.535302	0.0961533	0.00127073
EYA3	0.535554	0.0961542	−0.00858787066
FBXL5	0.535554	0.0961542	−0.02217462815
MYOD1	0.535554	0.0961542	−0.01165390066
RANBP17	0.535554	0.0961542	0.00389224
ST8SIA3	0.535554	0.0961542	−0.01139391797
FITM2	0.535554	0.0961542	−0.006146509289
EVA1B	0.535805	0.0961717	−0.01605186476
ODR4	0.536308	0.0961717	−0.0007351494592
ATP6V1C2	0.536056	0.0961717	−0.009103464444
MDK	0.536308	0.0961717	0.0225171
DCAF10	0.536308	0.0961717	−0.0004619523755
SIGIRR	0.536056	0.0961717	−0.01516900728
SCUBE2	0.536056	0.0961717	−0.03310527923
C12orf40	0.536308	0.0961717	−0.0005889343274
WNT10B	0.536308	0.0961717	0.0112893
HOXC12	0.536308	0.0961717	−0.01646065711
RC3H2	0.536308	0.0961717	0.00191562
ERCC1	0.536308	0.0961717	−0.02121742207
ZNF790	0.535805	0.0961717	0.00126668
C1orf105	0.536308	0.0961717	6.3027e-05
PTTG1IP	0.536308	0.0961717	3.7798e-05
TEX50	0.535805	0.0961717	1.1174e-06
PFKFB4	0.536559	0.0961946	−0.01621601017
CELSR1	0.536559	0.0961946	0.0299333
TP53INP2	0.536559	0.0961946	−0.001795587733
C1QTNF2	0.536811	0.0962029	0.00224822
MCEMP1	0.536811	0.0962029	0.00217049
RAB5IF	0.536811	0.0962029	0.00121746
WFDC10A	0.536811	0.0962029	0.00114784
C22orf39	0.536811	0.0962029	−0.005558728565
IL34	0.537062	0.0962258	0.0127051
FAM133B	0.537062	0.0962258	0.00135055
ZNF32	0.537062	0.0962258	0.000804381
MRM2	0.537314	0.0962562	0.0410046
SEMA6D	0.537314	0.0962562	−0.004790977899
CLCN3	0.537816	0.0962652	−0.005259897239
AHI1	0.537816	0.0962652	0.0102921
ZNF688	0.537816	0.0962652	0.00826348
NPIPB15	0.537565	0.0962652	0.00781368
FOXD4L5	0.537816	0.0962652	0.00647714
OGDHL	0.537816	0.0962652	0.00633248
PLEKHD1	0.537816	0.0962652	0.00592079
ZNF705G	0.537816	0.0962652	0.00310834
OR9G4	0.537565	0.0962652	0.00115239
ZNF583	0.537565	0.0962652	−0.008241938403
HUNK	0.537565	0.0962652	−0.02301240398
GUK1	0.538068	0.0962807	−0.003207023716
TMEM173	0.538068	0.0962807	−0.006935864861
IFT22	0.538068	0.0962807	0.005873
GLYATL2	0.538068	0.0962807	0.00124652
ZCCHC17	0.539324	0.0962811	−0.0106279269
NFYC	0.542338	0.0962811	−0.01273061887
ERI3	0.54058	0.0962811	−0.008710978073
GBP7	0.54284	0.0962811	−0.009282136619
METTL11B	0.53857	0.0962811	−0.007636896096
ZNF281	0.541334	0.0962811	−0.003704220168
PFKFB2	0.541836	0.0962811	−0.0212337153
TAF1A	0.542589	0.0962811	−0.005182528768
CEBPZOS	0.538822	0.0962811	−0.005451367021
PNO1	0.538319	0.0962811	−0.007859532397
VWA3B	0.541083	0.0962811	−0.008610094736
TMEM182	0.541334	0.0962811	−0.001552803067
WDR75	0.540831	0.0962811	−0.03005688278
HIBCH	0.542087	0.0962811	−0.01126346814
TMEFF2	0.54058	0.0962811	−0.006841595463
TMBIM1	0.539073	0.0962811	−0.03342435348
RTP3	0.54284	0.0962811	−0.0006117415001
CCDC36	0.540329	0.0962811	−0.003206505713
HLTF	0.540831	0.0962811	−0.02291138605
MYNN	0.542087	0.0962811	−0.009800209755
TAPT1	0.539575	0.0962811	−0.00751519522
MANBA	0.539324	0.0962811	−0.009989645626
FBXO4	0.542338	0.0962811	−0.004440423371
APBB3	0.540329	0.0962811	−0.01678477058
KIF20A	0.54284	0.0962811	0.0348768
STK38	0.540831	0.0962811	−0.001346137965
COL1A2	0.542087	0.0962811	0.0306768
SAR1B	0.542589	0.0962811	0.0303998
CCNC	0.54284	0.0962811	−0.01718953696
EIF2AK1	0.539575	0.0962811	−0.006911291994
KBTBD2	0.541585	0.0962811	−0.007991712117
EPDR1	0.541083	0.0962811	−0.003605972407
PKD1L1	0.542087	0.0962811	−0.00340410792
TPST1	0.539073	0.0962811	−0.008941378269
CALN1	0.538822	0.0962811	−0.003705164616
EFCAB10	0.540329	0.0962811	−0.003838180421
LOC114483833	0.54058	0.0962811	−0.001976992335
GIT1	0.541334	0.0962811	0.0232404
ATP6V0D2	0.54058	0.0962811	−0.005367907977
ATP6V1C1	0.53857	0.0962811	−0.02150373269
ZNF707	0.54058	0.0962811	−0.00419522626
USP48	0.539827	0.0962811	0.0184047
ZMYND19	0.542589	0.0962811	−0.01007296408
ERCC6	0.541585	0.0962811	−0.02247891318
SRGN	0.54284	0.0962811	−0.002414219029
CACUL1	0.541334	0.0962811	−0.01272169238
MTCH2	0.542589	0.0962811	−0.002039591957
PC	0.540078	0.0962811	−0.02739691421
PMAIP1	0.542087	0.0962811	0.0133429
OR10G6	0.54058	0.0962811	−0.001916459712
CD9	0.541836	0.0962811	−0.01217156583
RASSF8	0.540329	0.0962811	−0.03325638683
MFSD5	0.538822	0.0962811	−0.01320267669
MSRB3	0.541334	0.0962811	−0.004307375127
MVK	0.541334	0.0962811	−0.00704050288
KLHL18	0.54284	0.0962811	0.00988236
ZNF26	0.539324	0.0962811	−0.006634053512
RNF17	0.540329	0.0962811	−0.01040384243
TRPC4	0.541836	0.0962811	−0.01142876769
BCL2L2-PABPN1	0.539073	0.0962811	−0.002608478599
SLC30A4	0.539073	0.0962811	0.00832723
WNT8A	0.542087	0.0962811	0.00789178
CPSF2	0.53857	0.0962811	−0.002914113659
CDH10	0.542338	0.0962811	0.00777355
SLC12A6	0.541083	0.0962811	−0.0127747208
VWC2L	0.540329	0.0962811	0.00746362
CD59	0.541585	0.0962811	0.00739114
C2CD5	0.541836	0.0962811	0.00734248
PAQR5	0.541334	0.0962811	−0.006298468354
RGMA	0.541083	0.0962811	−0.00211215188
MMP24OS	0.541836	0.0962811	0.00609292
PVRIG	0.541334	0.0962811	0.00608606
ACSM3	0.541083	0.0962811	−0.0009373793074
GMFB	0.541836	0.0962811	0.00567886
KHDRBS2	0.540329	0.0962811	0.00535086
TNK1	0.54058	0.0962811	−0.005409768205
PER1	0.542589	0.0962811	−0.02003526844
TMEM220	0.540329	0.0962811	−0.002919773061
OSER1	0.541334	0.0962811	0.00451507
ZNF726	0.541083	0.0962811	0.00440429
SLC38A11	0.539073	0.0962811	0.00431818
SFT2D1	0.541334	0.0962811	0.00378296
KRTAP29-1	0.539575	0.0962811	0.00346232
HELZ	0.54058	0.0962811	−0.008874795339
TBC1D7-LOC100130357	0.542589	0.0962811	0.00325089
RNF157	0.539324	0.0962811	−0.01758683802
SPATA9	0.54284	0.0962811	0.00291321
SLC14A2	0.541585	0.0962811	−0.003624082856
OR5AP2	0.538822	0.0962811	0.00273002
CFAP73	0.540329	0.0962811	0.00272228
SMIM26	0.539575	0.0962811	0.00238332
VMAC	0.542338	0.0962811	−0.002300306733
ICAM4	0.542338	0.0962811	−0.006778930262
WIZ	0.541836	0.0962811	−0.01113951735
SUGP2	0.541836	0.0962811	−0.01689423424
SYCE1L	0.541083	0.0962811	0.00179638
TMEM210	0.540078	0.0962811	0.00155789
SIGLEC14	0.542589	0.0962811	−0.0012842228
MS4A13	0.541836	0.0962811	0.000980215
HSPBP1	0.540078	0.0962811	−0.02647779177
ST8SIA2	0.539324	0.0962811	0.00076856
ZNF253	0.541836	0.0962811	0.000628171
SCP2D1	0.54284	0.0962811	−0.006830104801
DEFB124	0.541585	0.0962811	−0.00253908231
CDH16	0.539073	0.0962811	0.000424378
PEX1	0.538822	0.0962811	0.000306539
DCAF8	0.541083	0.0962811	0.000157522
ZNF614	0.539575	0.0962811	4.55929e-05
SPATA31A1	0.53857	0.0962811	1.28887e-06
SSBP3	0.542338	0.0962811	1.11976e-06
NUTM2F	0.541836	0.0962811	1.10794e-06
TMEM265	0.539073	0.0962811	1.01037e-06
HIST3H2A	0.541083	0.0962811	1.00686e-06
KRTAP4-9	0.538319	0.0962811	8.65088e-07
GPR160	0.538319	0.0962811	8.57309e-07
SMDT1	0.54058	0.0962811	−0.006556430176
KLRC1	0.543091	0.0962892	0.0115759
OAS3	0.543091	0.0962892	−0.01686030102
ATXN7L3B	0.543091	0.0962892	0.00491847
SCML4	0.543091	0.0962892	0.003762
FAM131C	0.543091	0.0962892	1.91433e-06
S100A10	0.543342	0.0962899	0.0362143
LRRC71	0.543342	0.0962899	0.0344924
HIBADH	0.543342	0.0962899	−0.0291737183
ZFAND4	0.543342	0.0962899	−0.006206382963
OR2M2	0.543342	0.0962899	0.00559337
RESP18	0.543342	0.0962899	0.00292513
SAPCD1	0.543593	0.0963125	−0.003361803749
CD300LD	0.543593	0.0963125	−0.001768587142
OR7G2	0.543593	0.0963125	0.000827606
RPL13A	0.543844	0.0963133	0.0541787
GBE1	0.543844	0.0963133	−0.0181215648
CYP2J2	0.543844	0.0963133	0.0405636
FAM135B	0.543844	0.0963133	−0.002393963748
SMIM6	0.543844	0.0963133	−0.000415144159
PRR14	0.543844	0.0963133	0.00107877
ATF6B	0.544095	0.0963147	0.0491282
SFTA2	0.544346	0.0963147	−0.003399295441
GTF2B	0.544346	0.0963147	0.0133734
DRAM1	0.544346	0.0963147	−0.001765162327
CD84	0.544346	0.0963147	0.00606093
ZFAND1	0.544346	0.0963147	0.00272762
SPAG9	0.544095	0.0963147	0.00213524
ZNF235	0.544346	0.0963147	−0.0181084497
TPRX1	0.544346	0.0963147	−0.001834855603
WFDC3	0.544346	0.0963147	−0.005231422417
C9orf163	0.544346	0.0963147	1.12317e-06
SVOP	0.544095	0.0963147	1.05551e-06
SHISAL2A	0.544597	0.0963227	−0.004129789167
CALML3	0.544597	0.0963227	−0.0006738636874
EDRF1	0.544597	0.0963227	−0.01149747582
SPRR3	0.544597	0.0963227	0.0145541
C18orf12	0.544597	0.0963227	1.42639e-06
DCAF12	0.545099	0.096346	−0.002193093288
NIPSNAP2	0.544848	0.096346	0.0196556
PTK7	0.545099	0.096346	0.00912051
GPRC5B	0.544848	0.096346	−0.02688520459
CBLN1	0.545099	0.096346	−0.01337958129
TBC1D3J	0.545099	0.096346	0.004381
NAE1	0.545099	0.096346	0.00418525
PYROXD1	0.545099	0.096346	0.00395125
C10orf99	0.545099	0.096346	0.000337241
KIF11	0.54535	0.0963612	0.0601647
CCDC3	0.54535	0.0963612	−0.007510071479
PRSS55	0.54535	0.0963612	0.00501729
PCDHGA8	0.54535	0.0963612	0.00314818
SP140L	0.5456	0.0963764	−0.0001957433503
ANTXRL	0.5456	0.0963764	−0.003380619981
OR6C70	0.5456	0.0963764	−0.00533957115
LYSMD2	0.5456	0.0963764	−0.008124539541
NMNAT3	0.545851	0.0963916	−0.01843442183
PCDHA12	0.545851	0.0963916	−0.01567736059
EIF5A	0.545851	0.0963916	0.0133254
MYPOP	0.545851	0.0963916	−0.007353917174
FZD6	0.546353	0.0964002	0.0183583
XDH	0.546102	0.0964002	0.0174224
UBQLN3	0.546353	0.0964002	−0.002601463379
PDZD3	0.546353	0.0964002	0.0077442
UMOD	0.546102	0.0964002	−0.008620903064
ACSM5	0.546353	0.0964002	−0.006858375648
SPRR1B	0.546353	0.0964002	0.00450553
CLPSL1	0.546102	0.0964002	0.0034836
HDDC2	0.546353	0.0964002	0.001613
SIRPB1	0.546353	0.0964002	−0.003063008607
FAM24B	0.546102	0.0964002	1.27114e-06
TRIM71	0.546604	0.0964082	−0.00864893321
LYZL2	0.546604	0.0964082	−0.0009576320991
MAFF	0.546604	0.0964082	0.00765986
MESD	0.546604	0.0964082	−0.002581354275
NINJ2	0.546604	0.0964082	0.00455625
PRMT6	0.546854	0.0964088	−0.01409415509
HSPE1-MOB4	0.546854	0.0964088	−0.00001061025535
TIMP4	0.546854	0.0964088	−0.01207295994
SAMD1	0.546854	0.0964088	0.00815188
ACPP	0.546854	0.0964088	0.00571498
HINT3	0.546854	0.0964088	0.000904519
IRX2	0.547105	0.096424	−0.0006168136394
HIST1H4C	0.547105	0.096424	0.00570626
HTR5A	0.547105	0.096424	0.00150307
OR5W2	0.547105	0.096424	0.00143046
SERPINB6	0.547356	0.0964397	−0.005290170658
NDUFA5	0.547607	0.0964397	−0.02152294351
EFEMP1	0.547607	0.0964397	0.0206303
EPHA8	0.547356	0.0964397	0.017756
EEF1E1	0.547356	0.0964397	0.00775239
METTL22	0.547607	0.0964397	−0.004919512919
FOPNL	0.547607	0.0964397	0.00410988
SEH1L	0.547607	0.0964397	−0.01438472092
ZNF441	0.547607	0.0964397	−0.001788474063
NBPF20	0.547607	0.0964397	8.32027e-07
FMO2	0.547857	0.096441	−0.01230834012
GLRX2	0.547857	0.096441	−0.01610751431
RHEX	0.548108	0.096441	−0.0003380540741
CSF1R	0.548108	0.096441	0.0199701
ARL15	0.548108	0.096441	0.00704869
SPRED2	0.548108	0.096441	0.00650321
TTC17	0.547857	0.096441	0.00347456
HS6ST3	0.547857	0.096441	0.00329709
EFCAB11	0.547857	0.096441	0.00317011
ZNF880	0.548108	0.096441	0.00218164
FAM153B	0.548108	0.096441	1.33761e-06
SPDYE17	0.548108	0.096441	9.21028e-07
RNASET2	0.548359	0.0964561	−0.004768931138
IL10RA	0.548359	0.0964561	0.00663266
HS6ST1	0.548359	0.0964561	0.00557029
MARCHF2	0.548359	0.0964561	2.96869e-05
PITHD1	0.551114	0.0964708	−0.004850365592
CD164L2	0.551114	0.0964708	−0.005070105767
S100PBP	0.549611	0.0964708	−0.004319549051
GJA9	0.551615	0.0964708	−0.0009807650003
LRRC41	0.549611	0.0964708	−0.01733260166
RIIAD1	0.548609	0.0964708	−0.001545106314
SERTAD4	0.551365	0.0964708	−0.02405622775
PTH1R	0.54911	0.0964708	−0.02111705252
SPINK8	0.551615	0.0964708	−0.00475900368
COL7A1	0.551615	0.0964708	−0.06071111803
C4orf19	0.550864	0.0964708	−0.01099483155
TMEM33	0.551615	0.0964708	−0.0130881018
PPEF2	0.550864	0.0964708	−0.003838165674
WDR6	0.550864	0.0964708	0.0376977
KCNN2	0.551365	0.0964708	−0.004184163528
PHYKPL	0.551114	0.0964708	−0.03256232201
ZSCAN31	0.549361	0.0964708	−0.005387260119
FKRP	0.54886	0.0964708	0.0321384
MICA	0.548609	0.0964708	−0.008006554676
AP5Z1	0.551365	0.0964708	−0.02154859197
PLD4	0.54886	0.0964708	0.0255968
CACFD1	0.551615	0.0964708	−0.009469153594
COL5A1	0.550613	0.0964708	0.0176101
GPR139	0.550112	0.0964708	0.0167574
NPM3	0.550864	0.0964708	−0.00004625401002
DCHS1	0.54886	0.0964708	−0.04535610336
BTBD10	0.549361	0.0964708	−0.001821191574
OR8K1	0.550112	0.0964708	−0.005019237736
ADM	0.551615	0.0964708	0.0137012
DHX30	0.550613	0.0964708	0.00969257
ACOD1	0.549611	0.0964708	−0.006333817054
OR4K2	0.550363	0.0964708	−0.0006196356669
STON2	0.549361	0.0964708	−0.0003759182422
RAB12	0.549862	0.0964708	0.00782222
TMEM79	0.550864	0.0964708	0.00762131
SNURF	0.550363	0.0964708	−0.01814553467
CDV3	0.54911	0.0964708	0.00645633
TMEM200A	0.549862	0.0964708	0.00581822
DPEP3	0.550613	0.0964708	−0.0001487160555
SCO2	0.54911	0.0964708	0.00520534
ARL16	0.549611	0.0964708	0.00509435
CNTN5	0.551365	0.0964708	0.00480483
KRT4	0.550112	0.0964708	0.0044203
KRTAP4-3	0.550112	0.0964708	−0.001011568512
ARHGAP27	0.549361	0.0964708	−0.008714412984
CEACAM1	0.550112	0.0964708	0.00355444
SLC16A3	0.550613	0.0964708	−0.01797615541
ZNF415	0.54911	0.0964708	0.00285448
LCE3A	0.551615	0.0964708	0.00271876
SERPING1	0.551615	0.0964708	0.00254158
CLPP	0.54886	0.0964708	−0.02073337559
EVI5L	0.551365	0.0964708	−0.005246482195
CTBS	0.551114	0.0964708	0.00217582
ZNF426	0.550112	0.0964708	−0.003532802869
SLC44A2	0.549862	0.0964708	−0.006485486339
FAM170A	0.549862	0.0964708	0.0020776
OR7A5	0.551114	0.0964708	−0.003804683897
TMEM91	0.550112	0.0964708	−0.006314231074
ADGRG7	0.550112	0.0964708	0.00142234
ROPN1B	0.550363	0.0964708	0.00109778
SDCBP2	0.551615	0.0964708	−0.01252771813
KNDC1	0.549611	0.0964708	0.000489535
FOXS1	0.549361	0.0964708	−0.01646802438
TGIF2	0.549611	0.0964708	−0.01308234662
LCE5A	0.54911	0.0964708	0.00026879
NACC2	0.54886	0.0964708	0.000268542
SYCP2L	0.550864	0.0964708	0.000195852
FGFBP1	0.550363	0.0964708	0.000188038
FAM106B	0.550363	0.0964708	1.61856e-06
C19orf48	0.551114	0.0964708	1.32193e-06
DRICH1	0.551365	0.0964708	−0.002671367032
CGB7	0.549361	0.0964708	1.08129e-06
LARGE1	0.550363	0.0964708	−0.009175684228
TMEM86A	0.550363	0.0964708	9.41545e-07
RSPRY1	0.551365	0.0964708	9.05345e-07
ZNF806	0.54886	0.0964708	7.4945e-07
ZNF322	0.54911	0.0964708	6.68683e-07
PHF3	0.552116	0.0964791	−0.01554166832
AS3MT	0.552116	0.0964791	−0.0007139732038
PINK1	0.551865	0.0964791	0.0142815
CELF6	0.552116	0.0964791	−0.007748049473
SNAI1	0.552116	0.0964791	0.0056031
C17orf100	0.551865	0.0964791	−0.0008682346019
OR4C6	0.552116	0.0964791	0.000802351
ZNF611	0.551865	0.0964791	0.000628609
DHX35	0.552116	0.0964791	−0.02871293174
PCMTD2	0.552116	0.0964791	−0.01270065521
COLCA1	0.552116	0.0964791	1.55519e-06
OR8D1	0.552366	0.096494	−0.001257221878
C15orf41	0.552366	0.096494	−0.0100882359
OR5M8	0.552366	0.096494	0.00525248
AIDA	0.552366	0.096494	0.0052373
VNN1	0.553117	0.09651	−0.01166474419
OR13C4	0.552867	0.09651	−0.007320817133
TAL2	0.553117	0.09651	−0.00008132448676
RABGAP1	0.552867	0.09651	−0.009010399129
RNF214	0.552867	0.09651	0.0183422
SIAE	0.553117	0.09651	−0.00919049152
FEV	0.553117	0.09651	0.00865254
CREBL2	0.552867	0.09651	0.00686685
TTI2	0.552867	0.09651	0.00665965
LYSMD4	0.553117	0.09651	−0.01101006323
AIPL1	0.552867	0.09651	−0.007567490933
HDHD2	0.552867	0.09651	−0.0006451680544
TYW1B	0.553117	0.09651	0.00270753
PROS1	0.553117	0.09651	0.00257234
OR7G1	0.552616	0.09651	−0.0007381415792
DUSP18	0.552616	0.09651	7.91644e-06
HMMR	0.553367	0.0965177	0.0585563
OR13C8	0.553367	0.0965177	−0.0007715755241
NR4A2	0.553367	0.0965177	0.00200484
HLCS	0.553367	0.0965177	−0.01023830174
OR51H1	0.553367	0.0965177	1.02619e-06
RPL6	0.553617	0.0965326	0.030373
SRP19	0.553617	0.0965326	0.0159128
MEX3C	0.553617	0.0965326	−0.007797084814
C20orf96	0.553617	0.0965326	−0.00130488693
SELE	0.554618	0.0965493	−0.00403902735
NUAK2	0.554868	0.0965493	−0.01354575583
CMSS1	0.554368	0.0965493	−0.0004470932262
PDCD6	0.553868	0.0965493	−0.001775716162
GNG13	0.554868	0.0965493	0.0282687
GPC2	0.554868	0.0965493	−0.002921036863
CLEC5A	0.554368	0.0965493	−0.002397317317
MATK	0.554618	0.0965493	0.0205788
PBX3	0.554118	0.0965493	−0.03996058499
MAN2A2	0.554868	0.0965493	0.0172195
LIPM	0.554618	0.0965493	−0.007379510698
EIF2AK4	0.554368	0.0965493	0.0122353
USP17L11	0.554618	0.0965493	0.00849376
PDIA2	0.554868	0.0965493	−0.005846786207
CLDN9	0.554368	0.0965493	−0.01338128793
KRT12	0.553868	0.0965493	−0.006341899757
KRT32	0.554118	0.0965493	−0.009492073919
UNK	0.554618	0.0965493	−0.006314400678
METTL23	0.554368	0.0965493	−0.002855209539
PPP1R9A	0.554118	0.0965493	0.00250555
ZNF735	0.554868	0.0965493	0.00205862
NOC2L	0.554368	0.0965493	0.00160147
CCR5	0.554368	0.0965493	0.000433735
C11orf44	0.554118	0.0965493	1.55264e-06
OR2J1	0.554868	0.0965493	1.39529e-06
RNF212B	0.554618	0.0965493	1.16439e-06
FBXO48	0.553868	0.0965493	1.06289e-06
OSTN	0.554618	0.0965493	8.90769e-07
LAMC1	0.555118	0.0965641	0.0227173
KRTAP16-1	0.555118	0.0965641	−0.001036519463
DEFB128	0.555118	0.0965641	−0.001467274649
TPPP3	0.555118	0.0965641	4.74484e-07
IL1RL1	0.555868	0.0966013	−0.009595622387
NRROS	0.555618	0.0966013	−0.008172803229
TMEM165	0.555868	0.0966013	−0.004607196945
UMAD1	0.555618	0.0966013	−0.001757109846
ZC2HC1A	0.555618	0.0966013	−0.008016867633
TIGD2	0.555868	0.0966013	0.0196055
NAT9	0.555618	0.0966013	0.0110883
OR52I2	0.555868	0.0966013	0.00516648
WDR70	0.555868	0.0966013	0.00511682
C1orf141	0.555868	0.0966013	0.0029903
OR2M5	0.555618	0.0966013	0.00136926
DNAJC3	0.555618	0.0966013	0.000994289
YPEL1	0.555868	0.0966013	−0.003764267305
TNFRSF1B	0.556118	0.096616	−0.004800269294
MRPS36	0.556118	0.096616	−0.007952573108
TRPM5	0.556118	0.096616	−0.02088837775
C6orf62	0.556118	0.096616	0.00429297
RPH3A	0.556368	0.0966308	−0.01150781049
MLH3	0.556368	0.0966308	−0.00071777036
LILRA6	0.556368	0.0966308	−0.008450507458
TRIM16L	0.556368	0.0966308	1.53282e-06
UBE2U	0.556618	0.0966455	−0.00208656096
FAM168A	0.556618	0.0966455	−0.003367782956
C1QL3	0.556618	0.0966455	0.00793968
TMEM63B	0.556618	0.0966455	0.00369313
MACO1	0.557118	0.0966678	−0.007574251886
P3R3URF	0.557118	0.0966678	−0.003188211239
TRIM74	0.556868	0.0966678	−0.0007472532481
ARHGAP5	0.557118	0.0966678	−0.0001533644925
PHIP	0.557118	0.0966678	0.00633046
PKD1L3	0.557118	0.0966678	−0.0002643597547
OR4K14	0.557118	0.0966678	0.000408377
SIK1B	0.557118	0.0966678	0.000269455
KRTAP19-4	0.557118	0.0966678	1.20753e-06
GPR33	0.557368	0.096704	0.00225254
CTTNBP2	0.557618	0.0967258	−0.001536754893
SCYL3	0.557618	0.0967258	0.00715044
OR7A10	0.557618	0.0967258	−0.001242645673
SETMAR	0.557868	0.0967337	−0.007234971723
ATG7	0.557868	0.0967337	−0.01449838093
ADGB	0.558117	0.0967337	−0.006041388269
RPL4	0.558117	0.0967337	0.0227835
FAM120A	0.558117	0.0967337	−0.007702860825
ZBTB5	0.558117	0.0967337	0.0121746
C16orf91	0.558117	0.0967337	0.00352776
TEX36	0.558117	0.0967337	0.00257321
AP5S1	0.557868	0.0967337	−0.0087290586
LOC105370980	0.558117	0.0967337	7.0965e-07
C1orf162	0.557868	0.0967337	6.26912e-07
ERICH6	0.558367	0.0967698	−0.004094876887
OR2A14	0.558617	0.0967773	−0.001195156422
TAS2R19	0.558617	0.0967773	−0.005401957572
IFT20	0.558617	0.0967773	0.00904487
OR11H4	0.558617	0.0967773	−0.005239676535
FLJ45513	0.558617	0.0967773	1.02329e-06
CCSAP	0.558867	0.0967776	−0.003383273508
FTMT	0.558867	0.0967776	−0.01407749122
FAM78A	0.558867	0.0967776	−0.003897611402
ACSM2B	0.558867	0.0967776	−0.000497721209
MOB3A	0.558867	0.0967776	−0.01720159749
LCN9	0.558867	0.0967776	0.000527903
NFAT5	0.559116	0.0968136	0.00603295
PLPPR5	0.559366	0.0968139	−0.009072086733
IFNB1	0.559366	0.0968139	0.0129017
RNF26	0.559366	0.0968139	−0.01316127316
TMEM240	0.559366	0.0968139	0.00697887
WSCD1	0.559366	0.0968139	−0.009566785296
TLCD4	0.559366	0.0968139	1.05917e-06
HIPK1	0.559616	0.0968359	−0.00882860579
LBX2	0.559866	0.0968359	−0.01930428492
AADAC	0.559866	0.0968359	−0.005102853794
CCDC87	0.559866	0.0968359	0.0162272
NDUFS2	0.559866	0.0968359	0.0153129
AMY2A	0.559866	0.0968359	0.00585599
USP3	0.559866	0.0968359	0.00341837
DPCD	0.559866	0.0968359	0.00299267
HDGFL1	0.559866	0.0968359	0.00215162
SLC25A21	0.560115	0.0968648	−0.02075538638
SMIM4	0.560115	0.0968648	8.56538e-07
TAS2R8	0.560365	0.0968936	−0.002565976608
ZNF282	0.560365	0.0968936	0.00185023
CCAR1	0.560614	0.096901	0.0094727
POTEJ	0.560614	0.096901	0.00236308
FAM13C	0.560614	0.096901	0.00156177
FAM180A	0.560614	0.096901	1.55941e-06
CCDC134	0.560614	0.096901	1.49935e-06
FAM229A	0.561113	0.0969302	−0.00342079647
KCNK12	0.561363	0.0969302	−0.012311166
MDH1	0.561113	0.0969302	−0.005756178117
ZNF2	0.561113	0.0969302	−0.007202458661
TMEM129	0.561363	0.0969302	−0.007675343399
THAP2	0.561113	0.0969302	−0.007011418491
SLC25A33	0.560864	0.0969302	0.0103794
DHRS12	0.561363	0.0969302	−0.01807044422
EIF3M	0.561363	0.0969302	0.00895807
CHORDC1	0.561113	0.0969302	0.00810175
ASIC3	0.561113	0.0969302	0.00331908
SERPINB11	0.561363	0.0969302	−0.01677737105
LIX1	0.561363	0.0969302	0.00110299
ZNF836	0.561363	0.0969302	−0.0004468677656
NBPF10	0.562859	0.0969455	−0.0006607663669
CGN	0.561862	0.0969455	−0.04808803906
PDE6D	0.56261	0.0969455	−0.01334633941
BFSP2	0.562859	0.0969455	−0.002895899976
COL6A1	0.562361	0.0969455	0.0407594
NOP16	0.562859	0.0969455	−0.002637645224
HIST1H2AH	0.561612	0.0969455	−0.001657636948
PPIL6	0.562361	0.0969455	−0.009582577619
CEP85L	0.562859	0.0969455	−0.004717712216
TAF1L	0.562859	0.0969455	−0.01504282212
TMEM246	0.56261	0.0969455	−0.008238519106
PAPSS2	0.561862	0.0969455	−0.01465216422
TMEM223	0.562859	0.0969455	−0.003672331444
ZNF875	0.562111	0.0969455	0.0074806
ZNF646	0.562361	0.0969455	−0.007911054296
WAC	0.562111	0.0969455	0.00522559
SPNS3	0.562361	0.0969455	−0.0171909476
CCL3	0.562111	0.0969455	−0.01528126924
FAM174B	0.562361	0.0969455	0.00236818
TMED1	0.562859	0.0969455	−0.004469385913
DCAF15	0.561862	0.0969455	−0.0004588591944
ZC3HC1	0.56261	0.0969455	0.00197425
TPM4	0.562111	0.0969455	−0.01254612061
TRIM64C	0.56261	0.0969455	0.00188969
MFSD1	0.561612	0.0969455	0.0015398
BCL3	0.562361	0.0969455	−0.01526469322
GCSAML	0.562859	0.0969455	0.00107315
PSAPL1	0.562859	0.0969455	0.000768827
SIRPD	0.561862	0.0969455	−0.002164383769
NNAT	0.562111	0.0969455	−0.01306875896
GDAP1L1	0.56261	0.0969455	−0.009158834679
C12orf71	0.561612	0.0969455	1.53451e-06
TMPRSS6	0.562111	0.0969455	−0.01778541312
C2orf15	0.562859	0.0969455	8.87383e-07
C3orf70	0.563109	0.0969813	−0.002266735822
REXO4	0.563358	0.0970171	−0.009044274253
C11orf52	0.563607	0.0970172	−0.007466051441
CASC1	0.563607	0.0970172	−0.006599310993
SLC66A3	0.563607	0.0970172	0.00328614
ADAMTS20	0.563607	0.0970172	0.00207209
RHPN2	0.563607	0.0970172	−0.01478020433
C1orf54	0.563607	0.0970172	1.19291e-06
IFNLR1	0.563857	0.0970245	−0.001909112705
PRSS3	0.563857	0.0970245	−0.01468097258
DGAT2	0.563857	0.0970245	−0.005445634527
CCDC15	0.563857	0.0970245	−0.007985496322
STYX	0.563857	0.0970245	−0.005015918781
C1orf159	0.564106	0.0970388	−0.007822869189
RGL3	0.564106	0.0970388	−0.02126195011
ZNF280D	0.564106	0.0970388	0.000942133
ZBTB34	0.564106	0.0970388	1.0677e-06
DFFA	0.564355	0.097046	−0.03124453931
MTRES1	0.564355	0.097046	0.0159221
CHD3	0.564355	0.097046	−0.0119764056
CSTF1	0.564355	0.097046	−0.0198709816
NIPSNAP1	0.564355	0.097046	−0.008102100514
RNF180	0.564853	0.0970533	−0.005240205838
FKBP9	0.564853	0.0970533	−0.00876962525
HILPDA	0.564853	0.0970533	−0.005422803766
ERP44	0.564604	0.0970533	−0.01921037544
RPL10L	0.564853	0.0970533	0.0134522
ABHD17C	0.564604	0.0970533	−0.006249024802
LMAN2	0.564853	0.0970533	0.00623143
PRSS22	0.564853	0.0970533	−0.00214449709
CCDC42	0.564853	0.0970533	−0.01558076532
ESF1	0.564604	0.0970533	−0.01768656459
TRIM46	0.564604	0.0970533	0.000458842
OR51G2	0.565103	0.0970819	−0.007130716573
C15orf65	0.565103	0.0970819	−0.003281210781
ANKIB1	0.565352	0.0970891	−0.008746451366
PIK3C2G	0.565352	0.0970891	−0.03184554714
SLC16A14	0.565352	0.0970891	0.00823215
N4BP1	0.565352	0.0970891	−0.00687279033
ST6GALNAC2	0.565352	0.0970891	−0.005289575997
BZW2	0.565601	0.0971247	−0.003296555165
TCEA1	0.56585	0.0971532	−0.03123668835
ZNF668	0.56585	0.0971532	−0.0007241733274
ZBED8	0.566099	0.0971746	−0.004320991048
NHLRC1	0.566099	0.0971746	0.0149368
C8orf89	0.566099	0.0971746	0.00124283
PPT1	0.566597	0.0971959	−0.007761100233
LRRTM4	0.566348	0.0971959	−0.0192016089
C10orf71	0.566597	0.0971959	−0.01048976991
PKNOX2	0.566846	0.0971959	−0.02028834084
ALX1	0.566597	0.0971959	−0.007138573606
DCANP1	0.566846	0.0971959	0.00812812
C17orf97	0.566846	0.0971959	0.00589206
PHKB	0.566597	0.0971959	−0.03286955513
ARHGEF15	0.566597	0.0971959	−0.02878047035
BAX	0.566597	0.0971959	−0.02022397372
SLC35E2B	0.566846	0.0971959	0.000427497
LOC107986453	0.566348	0.0971959	1.60289e-06
C9orf139	0.566846	0.0971959	9.94867e-07
LOC284898	0.566846	0.0971959	9.10295e-07
CYP2D7	0.566597	0.0971959	−0.001997825754
PLSCR2	0.567095	0.097203	−0.001864490572
TSPAN13	0.567095	0.097203	−0.00313731303
PDPN	0.567095	0.097203	0.00450462
ZNF625	0.567095	0.097203	−0.004595674297
ZAR1L	0.567095	0.097203	1.23242e-06
MARCHF6	0.567344	0.0972101	−0.006323445822
PRR22	0.567344	0.0972101	−0.01708327493
ADGRG1	0.567344	0.0972101	0.000879855
KCNJ15	0.567344	0.0972101	−0.007220355122
TSSK2	0.567344	0.0972101	−0.01172254413
HNRNPCL4	0.56809	0.097217	−0.0002300185382
CADPS	0.56809	0.097217	−0.00444747512
DCUN1D4	0.567841	0.097217	0.0198445
PWWP2B	0.56809	0.097217	−0.001588679439
RIC3	0.567592	0.097217	−0.005784973794
CDIPT	0.56809	0.097217	−0.02450522854
CKLF-CMTM1	0.567592	0.097217	0.00531284
CRTAM	0.567841	0.097217	0.00505505
DRG2	0.56809	0.097217	−0.005233003178
SPACA3	0.567592	0.097217	−0.01057283379
RPS19BP1	0.567841	0.097217	0.00317127
IFI27L1	0.56809	0.097217	0.00248231
DCUN1D5	0.567592	0.097217	0.000814947
RBM12	0.56809	0.097217	0.00034747
LY6L	0.56809	0.097217	5.93056e-05
RIMBP3	0.567841	0.097217	−0.01006015288
FAM49A	0.56809	0.097217	9.7931e-07
NECAP2	0.568588	0.0972311	−0.005478844231
NBR1	0.568588	0.0972311	0.0428302
PPIL2	0.568588	0.0972311	0.0348518
CRPPA	0.568588	0.0972311	−0.002871705276
GCH1	0.568339	0.0972311	0.0163361
TTC36	0.568588	0.0972311	−0.008288798426
WDFY2	0.568588	0.0972311	−0.02097637241
CNTN6	0.568339	0.0972311	0.00767014
CFLAR	0.568588	0.0972311	0.00597604
CST11	0.568339	0.0972311	−0.0007854215488
C2orf74	0.569085	0.0972523	−0.000812385072
KLHL32	0.569085	0.0972523	−0.0203420461
STYXL1	0.569085	0.0972523	−0.01320862335
SCIMP	0.569085	0.0972523	−0.003903645765
PROX1	0.569085	0.0972523	0.0034045
XKR7	0.569085	0.0972523	0.00330431
OR2A1	0.568836	0.0972523	0.000429404
ZIC5	0.569085	0.0972523	0.00038869
STMN3	0.568836	0.0972523	−0.01066094306
OR10G8	0.569334	0.0972877	0.000955397
SCNN1D	0.569582	0.0973017	0.00990291
TMEM199	0.569582	0.0973017	−0.02766094855
HIC2	0.569582	0.0973017	−0.005474344062
PRSS47	0.569582	0.0973017	6.06426e-07
RNF149	0.57008	0.0973086	−0.005329938486
LTV1	0.569831	0.0973086	−0.01204435219
TOPORS	0.57008	0.0973086	−0.007248993307
SH3GLB2	0.57008	0.0973086	−0.009579438285
SCYL2	0.57008	0.0973086	−0.005737382669
C9orf135	0.57008	0.0973086	0.00882652
AP4E1	0.57008	0.0973086	−0.005380066909
TARM1	0.57008	0.0973086	0.0020996
ZNF439	0.57008	0.0973086	−0.0007957692756
CGB3	0.57008	0.0973086	0.00163807
RIOK1	0.57008	0.0973086	0.000162068
MOGAT2	0.570328	0.0973368	0.0218524
BTG1	0.570328	0.0973368	−0.003508298894
HSPA9	0.570825	0.0973507	−0.002246532043
OR2A2	0.570825	0.0973507	−0.003954811766
CSNK2A2	0.570577	0.0973507	0.0116402
TM9SF2	0.570825	0.0973507	−0.004497686992
C2CD4A	0.570825	0.0973507	−0.006759705292
GCSAM	0.570825	0.0973507	0.00461743
TBC1D30	0.570577	0.0973507	0.00184023
ZFP82	0.570825	0.0973507	−0.005120702152
TMEM229B	0.570577	0.0973507	0.00132885
C1orf56	0.570825	0.0973507	1.08823e-06
UBP1	0.571074	0.0973576	−0.01129122248
AGFG2	0.571074	0.0973576	−0.003151762444
TRIM8	0.571074	0.0973576	−0.0007250696536
ANKS1B	0.571074	0.0973576	−0.0135722179
ZNF682	0.571074	0.0973576	−0.005363539062
EEF1AKMT4	0.571322	0.0973858	−0.002194561702
PRRT4	0.571322	0.0973858	−0.01415335859
PLD3	0.571571	0.0973997	0.0125181
INMT	0.571571	0.0973997	0.00748396
KBTBD13	0.571571	0.0973997	−0.01434974436
MPZ	0.571571	0.0973997	1.11456e-06
ANKRD65	0.572067	0.0974338	−0.0008361333636
SMPDL3B	0.573061	0.0974338	−0.006380507039
NBPF26	0.572316	0.0974338	−0.0006586339043
SLC6A6	0.573061	0.0974338	−0.00239103992
MFAP3L	0.572812	0.0974338	−0.004119656991
ATP6V1G2	0.572067	0.0974338	−0.01976801408
SAMD9	0.572812	0.0974338	−0.03759584623
IFITM1	0.571819	0.0974338	−0.01160062579
OR52B4	0.572564	0.0974338	−0.001692316222
OR5AS1	0.572812	0.0974338	−0.007355733317
LONRF2	0.572067	0.0974338	0.0139822
FZD4	0.572812	0.0974338	−0.01805157861
KHDRBS1	0.572067	0.0974338	0.0113923
NEK3	0.572812	0.0974338	−0.008853674274
OR4Q2	0.572812	0.0974338	−0.0003833856479
TMED10	0.572812	0.0974338	−0.01440129671
FLVCR2	0.573061	0.0974338	−0.007571684119
ZNRF2	0.572812	0.0974338	0.00558981
NRN1L	0.572316	0.0974338	−0.001996216607
WFDC1	0.572316	0.0974338	−0.00411837553
FRA10AC1	0.572316	0.0974338	0.00485942
CLTC	0.573061	0.0974338	−0.003576937172
RAET1E	0.573061	0.0974338	0.00333812
BTBD17	0.572564	0.0974338	−0.01024765367
RAB27B	0.573061	0.0974338	−0.007301695149
CARD16	0.572067	0.0974338	0.00188575
LOC102724488	0.572812	0.0974338	0.00113929
ZNF444	0.572564	0.0974338	−0.005569658169
HIP1	0.572812	0.0974338	0.000317558
LOC102724265	0.572067	0.0974338	8.57375e-07
SREBF2	0.572316	0.0974338	−0.02489080345
SRARP	0.573309	0.0974619	−0.0003871936904
RHBG	0.573309	0.0974619	−0.01819744473
MT1HL1	0.573557	0.0974687	−0.00553064196
PREX2	0.573557	0.0974687	−0.01518180111
UBE2R2	0.573557	0.0974687	−0.003449760697
VMO1	0.573557	0.0974687	0.0032747
LYL1	0.573557	0.0974687	0.0031504
COL3A1	0.573805	0.0975038	−0.006927784737
ITM2C	0.574053	0.0975105	−0.0003428238907
LBHD2	0.574053	0.0975105	−0.0007974378191
SLC30A9	0.574053	0.0975105	0.00674756
H3F3C	0.574053	0.0975105	0.000617952
DEFB115	0.574053	0.0975105	−0.001522175812
LMOD1	0.574301	0.0975244	−0.01543551953
KIAA1211L	0.574301	0.0975244	−0.01149763753
LMBRD2	0.574301	0.0975244	−0.01120007229
SPATS2	0.574301	0.0975244	−0.006619050848
SLC22A14	0.575294	0.0975372	−0.01166635062
HSPA5	0.574798	0.0975372	0.036183
GPANK1	0.575294	0.0975372	−0.005032795515
PPP1R17	0.575046	0.0975372	−0.01317470838
PAG1	0.575046	0.0975372	−0.01330514451
RHPN1	0.574549	0.0975372	−0.002029828115
CDK9	0.575046	0.0975372	−0.001470071693
HOXA7	0.575046	0.0975372	0.0141394
FKBP2	0.574798	0.0975372	0.012838
SERPINA9	0.574798	0.0975372	0.0126029
CCDC84	0.574549	0.0975372	−0.009268649492
PTPRO	0.574549	0.0975372	−0.01971841845
PABPC3	0.575294	0.0975372	−0.01526303243
PDX1	0.575046	0.0975372	0.00891245
ZBTB49	0.575294	0.0975372	0.00755426
SRL	0.574549	0.0975372	−0.02902691038
NMB	0.575046	0.0975372	0.00409821
KRTAP4-11	0.575294	0.0975372	−0.001251791286
HCAR3	0.575046	0.0975372	0.0033595
FAM151B	0.575294	0.0975372	0.00229664
C9orf40	0.574798	0.0975372	1.09476e-06
SMIM18	0.575294	0.0975372	6.53734e-07
ZCCHC9	0.575541	0.0975651	−0.0008356612174
SPINK6	0.575541	0.0975651	−0.002251049841
C4orf48	0.575789	0.0975718	−0.004121990644
OR2B2	0.575789	0.0975718	−0.005812157259
SLC35F2	0.575789	0.0975718	−0.008294041746
ATP6V0D1	0.575789	0.0975718	−0.03262780681
PCDHB8	0.575789	0.0975718	1.64542e-06
SP140	0.576037	0.0976068	−0.011463666
KARS	0.576285	0.0976346	−0.02076739476
FAM189A2	0.576285	0.0976346	8.15467e-07
TMED5	0.576781	0.0976409	−0.01178422547
FAM102B	0.576781	0.0976409	−0.0130864451
LCE1E	0.576533	0.0976409	−0.000516379263
ARHGAP25	0.576781	0.0976409	−0.008536707774
ARL8B	0.576781	0.0976409	−0.01275937573
HMGCR	0.576533	0.0976409	−0.05273660285
ATXN7L1	0.576533	0.0976409	−0.03880175625
C17orf98	0.576533	0.0976409	−0.0009183781415
ZNF197	0.576781	0.0976409	0.00388558
DOCK9	0.576781	0.0976409	0.00149716
ZNF28	0.576781	0.0976409	−0.00157479044
SNX31	0.577029	0.0976617	−0.002090770085
CSN1S1	0.577029	0.0976617	0.00187155
ATP13A1	0.577029	0.0976617	−0.00154195852
LOC100505841	0.577276	0.0976895	−0.006322893932
FBXO44	0.577276	0.0976895	0.00739483
MORN1	0.578267	0.0976947	−0.00164996171
BIN1	0.578019	0.0976947	−0.007513831745
MCC	0.577524	0.0976947	−0.02602563266
PRELID2	0.578267	0.0976947	−0.006525440623
CALHM6	0.578267	0.0976947	−0.00742223919
RPS12	0.577524	0.0976947	−0.000432989138
EIF5A2	0.577772	0.0976947	0.0252207
KIFC2	0.578267	0.0976947	−0.02638424346
KIF12	0.577772	0.0976947	−0.002276752711
CNNM1	0.578267	0.0976947	−0.003083005875
OR52I1	0.577524	0.0976947	−0.003798723937
BCL9L	0.578267	0.0976947	−0.007937391632
USP29	0.578019	0.0976947	0.0104507
PSD	0.578267	0.0976947	0.0103066
ZDHHC22	0.577524	0.0976947	−0.008702361686
ADCK1	0.578267	0.0976947	−0.02422488276
FAM155A	0.577772	0.0976947	0.00776063
CDCA4	0.577772	0.0976947	−0.006104432598
MTA1	0.578019	0.0976947	0.00554972
ANKEF1	0.578267	0.0976947	−0.007626947196
RTF2	0.578019	0.0976947	−0.008021337956
CHRNA4	0.577524	0.0976947	−0.01777614501
SLC25A40	0.578267	0.0976947	9.88145e-07
RPAP1	0.578515	0.0977224	−0.003317743328
LOC100129083	0.578515	0.0977224	1.17611e-06
MRPL55	0.578762	0.097729	−0.01005628803
PHLPP2	0.578762	0.097729	0.00814638
ZNF317	0.578762	0.097729	−0.006340864278
C12orf75	0.578762	0.097729	0.00188773
TMEM88B	0.578762	0.097729	6.4431e-05
CD36	0.57901	0.0977496	−0.001433051336
CCDC182	0.57901	0.0977496	−0.006364356602
RABL2A	0.57901	0.0977496	0.000376532
ALG1L	0.579505	0.0977627	−0.004910578051
YIPF7	0.579505	0.0977627	−0.004768756608
TP53I11	0.579505	0.0977627	−0.002173712234
LUM	0.579257	0.0977627	−0.0274045827
SEC31B	0.579505	0.0977627	0.00681203
CRELD1	0.579257	0.0977627	0.00663896
SLC4A4	0.579257	0.0977627	0.00333221
TMEM147	0.579505	0.0977627	−0.01498379302
DDX19B	0.579257	0.0977627	0.000824945
PPP1R16B	0.579505	0.0977627	−0.02722711173
TPPP	0.579752	0.0977763	−0.005592823584
PRXL2C	0.579752	0.0977763	−0.004891983257
MRPL18	0.579752	0.0977763	0.00417774
WFDC6	0.579752	0.0977763	−0.003822697202
ANXA3	0.58	0.0977969	−0.01420083609
RASGEF1C	0.58	0.0977969	−0.009900314666
URM1	0.58	0.0977969	−0.0001180486139
ADAM19	0.580247	0.0978174	0.0168074
CLPB	0.580247	0.0978174	−0.00315219787
LAMA5	0.580247	0.0978174	−0.0208078843
STK32C	0.580494	0.0978239	−0.002889155908
CSTF3	0.580494	0.0978239	−0.007589484952
ARL2BP	0.580494	0.0978239	0.00926103
ZNF407	0.580494	0.0978239	−0.001063408831
ZNF610	0.580494	0.0978239	−0.003029538048
RAB32	0.580742	0.0978374	−0.002770412572
INTS1	0.580742	0.0978374	−0.007689837215
LAMB1	0.580742	0.0978374	−0.00235801052
ZFP91	0.580742	0.0978374	0.0101715
C4orf46	0.580989	0.0978509	−0.00400492452
HFE	0.580989	0.0978509	0.00585288
ANKRD29	0.580989	0.0978509	−0.01092198389
OR1E2	0.580989	0.0978509	1.20217e-06
PRAC1	0.581236	0.0978574	−0.000865206582
PRAC2	0.581236	0.0978574	−0.0003325478521
TSHZ1	0.581236	0.0978574	−0.00444757464
CNBD2	0.581236	0.0978574	−0.004647627043
CPLANE1	0.581236	0.0978574	0.000197767
HES2	0.581978	0.0978696	−0.0029213528
SPATA12	0.581483	0.0978696	−0.001122112758
SNTN	0.581978	0.0978696	−0.0007554253098
CDKL2	0.581978	0.0978696	−0.014710999
EMB	0.581731	0.0978696	−0.0189751888
SLC12A2	0.581978	0.0978696	−0.0093201799
SLC17A4	0.581731	0.0978696	−0.01037667459
OGDH	0.581731	0.0978696	−0.005241547908
OR4B1	0.581483	0.0978696	−0.002244619736
TAS2R46	0.581978	0.0978696	−0.01565034308
EIF4G1	0.581731	0.0978696	0.0115486
SLC4A8	0.581978	0.0978696	−0.0463432909
TBC1D26	0.581978	0.0978696	−0.001610802331
MYBPC2	0.581978	0.0978696	−0.01983444052
ZNF628	0.581978	0.0978696	−0.009536825391
LOC100130520	0.581483	0.0978696	8.14809e-07
TMEM125	0.582225	0.0978901	−0.008022844913
MEN1	0.582225	0.0978901	−0.00488567112
SHISAL1	0.582225	0.0978901	0.00420178
GPATCH11	0.582472	0.0979105	−0.0008398553137
KIAA1586	0.582472	0.0979105	−0.007252199096
OTOR	0.582472	0.0979105	−0.005172203297
HOXC10	0.582719	0.097938	0.00556977
ZNF222	0.582719	0.097938	−0.0008050679503
SCN3B	0.582966	0.0979514	0.0389366
CHADL	0.582966	0.0979514	0.00368554
HAS1	0.582966	0.0979514	−0.02506354491
C11orf45	0.582966	0.0979514	1.39819e-06
C2orf73	0.583213	0.0979718	−0.004474280151
KIAA0825	0.583213	0.0979718	−0.008581546343
OR8K3	0.583213	0.0979718	−0.0009562326037
MTMR7	0.58346	0.0979922	−0.01495858993
BARX1	0.58346	0.0979922	−0.01014499391
TBX10	0.58346	0.0979922	−0.01558309126
DEFB104B	0.583707	0.0980266	−0.01293075907
RNF208	0.583954	0.098061	−0.01285495155
SCTR	0.584447	0.0980658	−0.008460738885
NABP1	0.584694	0.0980658	−0.01666334041
C3orf33	0.584201	0.0980658	−0.003195014473
RUBCN	0.584447	0.0980658	−0.01972939568
RPL13	0.584447	0.0980658	0.0461224
NRL	0.584447	0.0980658	0.0268348
TPD52	0.584694	0.0980658	−0.01028473364
ADAMTS2	0.584694	0.0980658	0.00833663
OR6Q1	0.584447	0.0980658	0.00597373
NUP153	0.584201	0.0980658	0.0038674
LGALS3BP	0.584201	0.0980658	−0.01432593433
LRRC69	0.584694	0.0980658	0.00264627
REXO2	0.584447	0.0980658	0.00252564
BORCS8	0.584694	0.0980658	−0.006741426877
TAOK3	0.584447	0.0980658	0.00113044
EPPIN-WFDC6	0.584447	0.0980658	−0.004840217592
MDP1	0.584694	0.0980658	1.52477e-06
ZC3H15	0.584941	0.0980713	−0.001839745477
ARL6	0.585188	0.0980713	−0.01327298941
SEMA6A	0.585188	0.0980713	−0.04010561458
CTSV	0.584941	0.0980713	−0.01737468381
TRIM22	0.584941	0.0980713	−0.007248437898
ZBTB1	0.585188	0.0980713	−0.01008300307
APPL1	0.585188	0.0980713	0.00378173
ZNF740	0.585188	0.0980713	0.00343407
ATP9B	0.585188	0.0980713	−0.02108249794
DCAF16	0.585188	0.0980713	8.34011e-05
LMO7DN	0.584941	0.0980713	1.59847e-06
C1orf146	0.585434	0.0980846	−0.002217297928
MRPS14	0.585434	0.0980846	0.0297955
EDDM3B	0.585434	0.0980846	−0.004170920605
SLC35G4	0.585434	0.0980846	−0.0003783978843
CLSTN1	0.585681	0.0981118	−0.01843048515
TAFA2	0.585681	0.0981118	−0.00280901777
CDKN2AIP	0.585928	0.0981251	−0.002410746972
CCNG1	0.585928	0.0981251	−0.01515808126
CHST10	0.585928	0.0981251	0.0126918
IFNAR1	0.585928	0.0981251	−0.01715807242
LUZP1	0.586667	0.0981279	−0.00717100236
GNL2	0.586667	0.0981279	−0.02163885532
LCE3E	0.586421	0.0981279	−0.0008288588517
PPIP5K2	0.586667	0.0981279	−0.002359261655
LOX	0.586421	0.0981279	−0.007377333265
VDAC1	0.58716	0.0981279	−0.01250166059
FAM53C	0.586421	0.0981279	−0.007350256084
EPHA2	0.58716	0.0981279	0.0343281
ROM1	0.58716	0.0981279	0.0230855
ZSWIM7	0.586914	0.0981279	0.0208487
CORO2A	0.586667	0.0981279	−0.007211566658
RTKN2	0.586421	0.0981279	−0.01652949531
C10orf120	0.586914	0.0981279	−0.002150516635
CUZD1	0.586914	0.0981279	−0.006637596467
CIB4	0.58716	0.0981279	0.011014
PHLDA1	0.586174	0.0981279	−0.002547272544
DNASE1L2	0.586174	0.0981279	−0.02865807371
ZNF667	0.586421	0.0981279	0.00521375
MFSD4B	0.586174	0.0981279	0.00491314
OR10D3	0.586667	0.0981279	0.00407714
ANKRD7	0.58716	0.0981279	0.00383972
FBXO8	0.586914	0.0981279	0.00365462
DNAI2	0.58716	0.0981279	−0.01970512788
CD300E	0.586421	0.0981279	−0.001047322574
KCNIP3	0.58716	0.0981279	0.00200042
CAPNS1	0.586914	0.0981279	−0.01994931629
OCLM	0.586667	0.0981279	0.00133587
ZNF470	0.58716	0.0981279	−0.0005477006491
MRPS25	0.586914	0.0981279	0.000441496
CDH9	0.587407	0.0981341	−0.002924042658
KCNC2	0.587407	0.0981341	−0.004114995868
METTL21C	0.587407	0.0981341	−0.003325590563
ZNF330	0.587407	0.0981341	0.00182197
ALKBH6	0.587407	0.0981341	−0.009763813414
SARS	0.587653	0.0981472	−0.0003196228664
ZNF638	0.587653	0.0981472	−0.008119090714
CFAP58	0.587653	0.0981472	−0.008815823104
STUM	0.587653	0.0981472	7.50999e-07
REST	0.587899	0.0981604	−0.02755902974
UNC13B	0.587899	0.0981604	−0.001161821858
COA3	0.587899	0.0981604	0.0158386
ESR2	0.587899	0.0981604	0.00753098
ARL4C	0.588146	0.0981805	−0.00234608538
DCTN1	0.588146	0.0981805	0.0287662
CD27	0.588146	0.0981805	−0.005713980081
RAB39A	0.588392	0.0981936	−0.001917881465
VCL	0.588392	0.0981936	0.00170624
POPDC2	0.588392	0.0981936	0.000995447
VSTM1	0.588392	0.0981936	−0.000537741864
SUN1	0.588885	0.0982058	−0.0103871747
OR1N2	0.588638	0.0982058	−0.003226290522
OR10AG1	0.588638	0.0982058	−0.0003862849383
SMAGP	0.588885	0.0982058	−0.00412659563
NDUFAF6	0.588885	0.0982058	0.00801046
SIGLECL1	0.588885	0.0982058	0.00503574
MCRIP1	0.588885	0.0982058	−0.015593634
FOXB1	0.588638	0.0982058	1.50136e-06
H1FX	0.588885	0.0982058	1.25311e-06
TMEM160	0.588885	0.0982058	1.22091e-06
MRM3	0.590115	0.0982081	0.052347
MLF1	0.590115	0.0982081	−0.002414324513
HNRNPD	0.590115	0.0982081	−0.007752081374
CEP72	0.590115	0.0982081	−0.009961942148
TTC37	0.590115	0.0982081	−0.01657159142
NQO2	0.590115	0.0982081	−0.001972517262
ZBTB9	0.589377	0.0982081	−0.01196018271
BAK1	0.589377	0.0982081	−0.005120816778
BCLAF1	0.589869	0.0982081	−0.009637113709
TFPI2	0.589377	0.0982081	−0.01356398797
UBE2H	0.589131	0.0982081	−0.01644373688
RAB19	0.589869	0.0982081	−0.01143257358
EIF5AL1	0.590115	0.0982081	0.0214567
OR56B1	0.589623	0.0982081	−0.001710506166
FMN2	0.590115	0.0982081	0.0127218
ZBTB39	0.590115	0.0982081	−0.02579388764
NEMP1	0.589869	0.0982081	−0.01012829027
ELF1	0.589623	0.0982081	−0.005743636041
CLEC18B	0.589623	0.0982081	0.00873582
TTC9	0.589869	0.0982081	−0.01099732425
MEX3B	0.590115	0.0982081	−0.004201444879
RBP1	0.589623	0.0982081	0.00640582
TVP23A	0.590115	0.0982081	−0.0002999539024
ZNF737	0.590115	0.0982081	0.0030299
KLHL35	0.589869	0.0982081	0.00183274
CFAP70	0.590115	0.0982081	0.00137092
ARGFX	0.590115	0.0982081	0.000592171
APOL5	0.589377	0.0982081	−0.001751785215
FAM25E	0.589869	0.0982081	8.39659e-07
TFAP2A	0.590361	0.0982211	−0.003833416419
MS4A8	0.590361	0.0982211	−0.002595826413
RANGRF	0.590361	0.0982211	−0.006558641644
SYNPO2	0.590361	0.0982211	0.00126547
SLC12A7	0.590607	0.0982411	−0.03018415714
FAM8A1	0.590607	0.0982411	−0.01754843661
MAST3	0.590607	0.0982411	−0.004184955478
NCR2	0.590853	0.0982541	−0.001108516008
METTL24	0.590853	0.0982541	−0.006226872664
NFE2L1	0.590853	0.0982541	−0.002049266726
SAMD10	0.590853	0.0982541	−0.01223412965
OR2V2	0.591099	0.0982601	−0.002469467355
C11orf88	0.591099	0.0982601	−0.00001866325146
HAPLN3	0.591099	0.0982601	−0.01808129981
ADGRG5	0.591099	0.0982601	0.00643754
CAMKK1	0.591099	0.0982601	−0.002271485499
RPP38	0.591345	0.0982731	0.0184032
SLC35G3	0.591345	0.0982731	−0.007175751343
TNFAIP8	0.591345	0.0982731	1.3272e-06
LOC101928436	0.591345	0.0982731	1.28458e-06
GRHL1	0.591591	0.098293	−0.008368692014
ANKRD40	0.591591	0.098293	−0.02228573389
FAM168B	0.591591	0.098293	1.10112e-06
OR2D3	0.591836	0.0983199	−0.003990114561
PRR4	0.591836	0.0983199	−0.003218960086
GPER1	0.592082	0.0983398	−0.01339607293
DPY19L3	0.592082	0.0983398	−0.01187584863
SUSD2	0.592082	0.0983398	−0.01394192149
OR2H2	0.592328	0.0983457	−0.0008061470793
PRSS35	0.592328	0.0983457	−0.001742280592
NCOR2	0.592328	0.0983457	0.0239748
KIAA0895L	0.592328	0.0983457	−0.007893568174
NR2F1	0.592328	0.0983457	0.00504263
MFSD14B	0.592573	0.0983586	−0.01183114306
SENP2	0.592573	0.0983586	0.00375315
KLK1	0.592573	0.0983586	−0.003141283146
ERO1B	0.592573	0.0983586	8.4555e-08
MRPL35	0.592819	0.0983645	−0.003032655438
UQCRC2	0.592819	0.0983645	0.0149406
ZNF239	0.592819	0.0983645	0.0105322
PLAAT2	0.592819	0.0983645	0.00391742
EMID1	0.592819	0.0983645	−0.00912798161
AMMECR1L	0.593065	0.0983983	−0.002514668218
PTCD3	0.59331	0.098425	−0.01005983631
CST2	0.59331	0.098425	−0.006057996285
C9orf57	0.593556	0.0984379	−0.002867169524
OR7G3	0.593556	0.0984379	0.00241703
VNN3	0.593556	0.0984379	1.83607e-06
KRTAP23-1	0.593556	0.0984379	5.63612e-07
LIPN	0.593801	0.0984507	−0.02063135027
STRN3	0.593801	0.0984507	0.0102083
RFX7	0.593801	0.0984507	−0.003755981236
PLEKHO2	0.593801	0.0984507	−0.01315077317
CCDC27	0.594047	0.0984705	−0.004204277301
CALY	0.594047	0.0984705	−0.005736058788
OR4F4	0.594047	0.0984705	1.44362e-06
TTC14	0.594292	0.0984902	−0.01783701905
SYTL2	0.594292	0.0984902	−0.004098457519
TSHR	0.594292	0.0984902	−0.01208500439
PLAAT4	0.594538	0.098503	−0.003534846777
FAM187A	0.594538	0.098503	0.0133474
DERL2	0.594538	0.098503	−0.03416203759
CD200R1	0.594538	0.098503	0.00464487
ABTB1	0.594783	0.0985297	−0.002662292986
SSBP1	0.594783	0.0985297	−0.02666367817
SGTB	0.595028	0.0985355	−0.01592638441
TXNDC15	0.595028	0.0985355	−0.006555214574
SPATA6L	0.595028	0.0985355	−0.005638438372
KBTBD4	0.595028	0.0985355	−0.01466069223
PINLYP	0.595028	0.0985355	−0.002072293081
WDR35	0.595273	0.0985482	−0.01498388432
CEP295NL	0.595273	0.0985482	0.00168758
PTH2	0.595273	0.0985482	−0.008028174281
SIGLEC16	0.595273	0.0985482	1.20758e-06
SHISA3	0.595519	0.098554	−0.005751240072
EIF4EBP3	0.595519	0.098554	−0.02120204596
OR9A4	0.595519	0.098554	−0.008993502977
PPP6R2	0.595519	0.098554	0.0211838
TEPP	0.595519	0.098554	−0.01114770212
FAM110D	0.595764	0.0985597	−0.0004375408772
BSDC1	0.595764	0.0985597	−0.00637186836
CDC42EP3	0.595764	0.0985597	−0.008446556515
NMI	0.595764	0.0985597	−0.008656286432
AGAP5	0.595764	0.0985597	0.00396738
DCPS	0.596009	0.0985863	−0.0021599902
WRB-SH3BGR	0.596009	0.0985863	−0.001206323372
PIK3C2B	0.596254	0.098599	−0.02751449604
CDC42EP2	0.596254	0.098599	−0.009560264849
OR8B2	0.596254	0.098599	0.0022947
DPP9-AS1	0.596254	0.098599	1.0266e-06
OR6N1	0.596744	0.0986161	−0.002695454075
SIPA1L2	0.596989	0.0986161	−0.02486089175
SYN2	0.596989	0.0986161	−0.00647995584
SLC6A18	0.596744	0.0986161	−0.00779091464
NUS1	0.596989	0.0986161	−0.01381861193
XKR9	0.596499	0.0986161	−0.005103110398
TASOR2	0.596744	0.0986161	−0.02631451293
OR10V1	0.596744	0.0986161	−0.001044827189
OR8G1	0.596499	0.0986161	−0.007065015277
C1QL4	0.596989	0.0986161	−0.01508379878
SLC46A3	0.596989	0.0986161	−0.002058709668
TEDC2	0.596744	0.0986161	−0.014555914
FERD3L	0.596989	0.0986161	0.00213824
CLC	0.596989	0.0986161	−0.01008296232
OR10K1	0.596744	0.0986161	0.000507417
BROX	0.597234	0.0986357	−0.007615589819
PLA2G12A	0.597234	0.0986357	−0.02009918604
ZNF48	0.597234	0.0986357	−0.0105049616
PLD5	0.597724	0.0986361	−0.007306024599
CCDC141	0.597479	0.0986361	−0.004803017282
CD96	0.597969	0.0986361	−0.005564752615
LIPH	0.597724	0.0986361	−0.008026365334
AFM	0.597479	0.0986361	−0.003963358835
KIAA1191	0.597969	0.0986361	−0.005908770548
GTF2H4	0.597969	0.0986361	−0.01314786282
TREML4	0.598459	0.0986361	−0.006368524332
SNX13	0.597724	0.0986361	−0.008615289521
NUPR2	0.597969	0.0986361	−0.009590411194
CCDC25	0.598459	0.0986361	−0.005210160081
TSPYL5	0.598214	0.0986361	−0.02427452651
SLC45A4	0.597969	0.0986361	−0.01282628014
BLOC1S2	0.598459	0.0986361	−0.009764731926
OR51A7	0.598459	0.0986361	−0.008785194407
OR6A2	0.598214	0.0986361	−0.003250171347
EML3	0.597724	0.0986361	−0.003853157828
OR9K2	0.598214	0.0986361	−0.0027499436
GPR183	0.598459	0.0986361	−0.001089552117
BTBD7	0.597724	0.0986361	−0.01143611253
GOLGA8Q	0.597724	0.0986361	−0.001117203644
C1QTNF8	0.598459	0.0986361	−0.01153450798
USB1	0.597969	0.0986361	−0.01541116661
TBC1D3G	0.597724	0.0986361	−0.0005743274045
THBS4	0.597479	0.0986361	0.00381544
EHHADH	0.598459	0.0986361	0.00379505
ZNF780B	0.597724	0.0986361	0.0028414
FOXA3	0.598214	0.0986361	−0.00731205306
C16orf47	0.598459	0.0986361	1.33862e-06
CDK11A	0.598948	0.098646	−0.008135864077
HOXD1	0.598703	0.098646	−0.04006416956
ZNF366	0.598703	0.098646	−0.01301219551
LY6G5B	0.598948	0.098646	−0.004043799947
OR2A42	0.599193	0.098646	−0.003171320601
TSTA3	0.598948	0.098646	−0.008850019101
SPRYD4	0.598703	0.098646	0.0192283
TNNI2	0.598948	0.098646	−0.06602885552
C11orf98	0.598703	0.098646	−0.004884621612
KCNA6	0.599193	0.098646	−0.01729796995
OVCH1	0.599193	0.098646	−0.01133487132
WASF1	0.599193	0.098646	0.00681651
TMC7	0.598948	0.098646	−0.01156176968
TM4SF1	0.598948	0.098646	0.00336349
C8orf76	0.599193	0.098646	0.00263396
ZNF814	0.599193	0.098646	−0.002483241654
LCE1F	0.599437	0.0986793	−0.0005356065913
RWDD3	0.599682	0.0986988	−0.000124446422
EXOSC1	0.599682	0.0986988	−0.03767300927
CFAP299	0.599682	0.0986988	9.43243e-07
HPDL	0.600171	0.0987099	−0.009538916094
TSPAN12	0.600171	0.0987099	−0.001040878267
MAL2	0.599926	0.0987099	−0.004935485751
TRIM32	0.599926	0.0987099	−0.03551460489
AVEN	0.599926	0.0987099	−0.002408938449
HIST1H3E	0.600171	0.0987099	0.00532788
LMBR1	0.599804	0.0987099	0.00340565
ZNF761	0.600171	0.0987099	−0.0008589980342
ST13	0.600171	0.0987099	−0.01147616051
C5orf24	0.600171	0.0987099	8.37344e-07
CYP4F22	0.600415	0.0987362	−0.01502154483
ATP11AUN	0.600415	0.0987362	1.38777e-06
SEMA5A	0.60066	0.0987417	−0.01305675358
C5orf15	0.60066	0.0987417	−0.002323429611
KRT18	0.60066	0.0987417	−0.01800978911
MRPL51	0.60066	0.0987417	0.0102452
TMEM189	0.60066	0.0987417	−0.003433164009
FAM177B	0.600904	0.0987542	−0.0001287267624
EPB41L4A	0.600904	0.0987542	−0.003785259148
FAM86B2	0.600904	0.0987542	−0.004283545514
LRRC28	0.600904	0.0987542	0.00417549
C2orf76	0.601393	0.0987721	−0.002824876606
TSPAN17	0.601149	0.0987721	−0.007435368219
LPAR5	0.601393	0.0987721	−0.008209790096
APPL2	0.601149	0.0987721	−0.006787218008
RAP2A	0.601393	0.0987721	−0.02701882417
C14orf180	0.601149	0.0987721	−0.002611906377
PCK1	0.601393	0.0987721	−0.0107170515
ZNF831	0.601393	0.0987721	−0.01163813981
C1orf229	0.601393	0.0987721	7.63155e-07
OR4C15	0.601637	0.0987845	−0.007438175258
ALOX12	0.601637	0.0987845	−0.01991207426
SCPEP1	0.601637	0.0987845	−0.002709463095
GPR148	0.601637	0.0987845	0.00094317
C19orf84	0.601881	0.0988176	0.00436534
ATP6V0B	0.602126	0.0988439	−0.0296497823
ZNF572	0.602126	0.0988439	−0.00866480306
SLC44A5	0.60237	0.0988701	−0.004106824698
RILPL2	0.60237	0.0988701	0.00463906
DEFB112	0.602614	0.0988824	−0.007254206869
KIF21A	0.602614	0.0988824	−0.04024531814
DBX1	0.602614	0.0988824	0.00302841
NR2C2AP	0.602614	0.0988824	−0.003557424612
SH3PXD2B	0.602858	0.0989155	−0.01602897577
PHKG1	0.603102	0.0989348	−0.01837081568
POU6F1	0.603102	0.0989348	−0.00120493506
MAG	0.603102	0.0989348	−0.02579977518
NEK11	0.603346	0.0989524	−0.003800132612
OR52H1	0.603346	0.0989524	−0.002578327263
MS4A18	0.60359	0.0989524	−0.002333997529
OBI1	0.60359	0.0989524	−0.009358139646
RTN1	0.60359	0.0989524	−0.005864113939
GLIPR1L1	0.60359	0.0989524	0.00737629
ZNF821	0.60359	0.0989524	−0.001746710355
LIG3	0.60359	0.0989524	−0.007016305254
PIP5K1C	0.60359	0.0989524	−0.001685414827
WDR20	0.603834	0.0989785	−0.005708097089
GRAMD2A	0.603834	0.0989785	−0.02298752832
SOX14	0.604321	0.0989892	−0.006480576109
TFAM	0.604321	0.0989892	−0.02415432967
ABR	0.604321	0.0989892	−0.0005429063208
NDUFV2	0.604321	0.0989892	−0.004004306863
TSSK3	0.604321	0.0989892	0.00240407
C17orf107	0.604321	0.0989892	0.00191928
ZNF813	0.604078	0.0989892	−0.0009455981768
SH3BP5	0.604078	0.0989892	0.00094463
ASB5	0.604321	0.0989892	1.60922e-06
OR51J1	0.604321	0.0989892	1.23172e-06
C2orf16	0.604809	0.099005	−0.008185287899
KIF2A	0.605053	0.099005	−0.01262058293
ZBTB12	0.605053	0.099005	−0.008091034959
MKRN1	0.604809	0.099005	−0.01057836387
INSIG1	0.605053	0.099005	−0.01862622392
OR9Q1	0.604809	0.099005	−0.003668848015
TRIAP1	0.604565	0.099005	−0.003476299609
RACK1	0.605053	0.099005	0.00846493
SLTM	0.604809	0.099005	−0.02044137073
ZNF91	0.605053	0.099005	0.00637115
ACSM2A	0.605053	0.099005	−0.005196809386
CCDC144A	0.604809	0.099005	−0.001340355094
OR4K5	0.605053	0.099005	0.00283058
TMEM192	0.604565	0.099005	0.00185236
TPST2	0.605053	0.099005	−0.01788298364
DUSP28	0.605296	0.0990139	−0.00853948226
ALDH9A1	0.60554	0.0990139	0.0280888
GSAP	0.60554	0.0990139	−0.01752829054
MSMP	0.60554	0.0990139	−0.007671826304
C9orf16	0.60554	0.0990139	−0.003927907759
USP20	0.60554	0.0990139	−0.0313080006
ZNF485	0.605784	0.0990139	−0.00752883795
SORCS1	0.605296	0.0990139	−0.005105102361
OR10A5	0.60554	0.0990139	−0.001542596116
DEUP1	0.605784	0.0990139	−0.01214540967
RSRC2	0.605296	0.0990139	−0.004357359844
GAS6	0.605784	0.0990139	−0.01135298914
NEK7	0.60554	0.0990139	0.00500637
ZNF532	0.605784	0.0990139	−0.002949614498
TEN1	0.605784	0.0990139	0.00235716
MTRNR2L6	0.605784	0.0990139	7.722e-07
FER1L5	0.606027	0.0990399	−0.001923102915
PRKAB2	0.606027	0.0990399	0.0155018
TENT5B	0.606271	0.0990451	−0.007756933465
CSAD	0.606271	0.0990451	−0.008473550093
OASL	0.606271	0.0990451	−0.005906268124
ZNF480	0.606271	0.0990451	0.00623578
RPL9	0.606271	0.0990451	0.00426374
NUDT13	0.606514	0.0990642	−0.01168835262
HTD2	0.606514	0.0990642	0.0113596
LIM2	0.606514	0.0990642	−0.01130851856
THEGL	0.606757	0.0990832	−0.01610331486
ZNF189	0.606757	0.0990832	0.000967508
TRABD	0.606757	0.0990832	−0.004814721332
MRPS22	0.607001	0.0991091	0.00382589
BHLHE23	0.607001	0.0991091	0.000764926
IMP3	0.607244	0.0991419	−0.009382627584
LGALS12	0.607487	0.0991609	−0.006426353972
EEFSEC	0.607487	0.0991609	0.00921713
KRTAP9-2	0.607487	0.0991609	1.31257e-06
RPS10	0.607731	0.099166	0.0389673
SESN1	0.607731	0.099166	−0.009643199785
ZNF704	0.607731	0.099166	−0.005762941466
WDR88	0.607731	0.099166	−0.01278208642
KRTAP12-4	0.607731	0.099166	−0.002203171707
RRNAD1	0.607974	0.099185	−0.008351075144
EIF2A	0.607974	0.099185	−0.004467142883
NUDCD3	0.607974	0.099185	−0.0003909063889
LHFPL5	0.608217	0.0992039	−0.009361320955
HOXA4	0.608217	0.0992039	−0.03200873918
TOR1AIP1	0.608217	0.0992039	0.0133965
RPL10A	0.60846	0.0992297	−0.005232501867
CCDC78	0.60846	0.0992297	0.00321346
CPNE5	0.608703	0.0992486	−0.003427759705
RHOBTB1	0.608703	0.0992486	−0.02116717678
MYH10	0.608703	0.0992486	−0.02417256506
PLA2G2F	0.610889	0.0992525	−0.002981325835
SLFNL1	0.610404	0.0992525	−0.01144822447
KIAA1107	0.610889	0.0992525	−0.00376598308
LRRC39	0.609675	0.0992525	−0.008561922086
C2CD4D	0.610889	0.0992525	−0.005724832481
NIT1	0.609918	0.0992525	−0.0003992401502
ZBTB37	0.610889	0.0992525	−0.008447276173
GOLT1A	0.609189	0.0992525	−0.01371601608
ACTR2	0.609675	0.0992525	−0.02071631411
ATP5MC3	0.610161	0.0992525	−0.02868327864
CTDSPL	0.610646	0.0992525	−0.01167134519
FAIM	0.609189	0.0992525	−0.008655122609
GFM1	0.610161	0.0992525	−0.05652469695
ARSI	0.609432	0.0992525	−0.006435805849
PRELID1	0.608946	0.0992525	−0.003611267704
OR2B6	0.609189	0.0992525	−0.003433007586
SLC37A3	0.610889	0.0992525	−0.007759001065
UBE2W	0.610404	0.0992525	−0.004113452293
PABPC1	0.609432	0.0992525	−0.008719130764
GLI4	0.610646	0.0992525	−0.00637016302
OR13J1	0.608946	0.0992525	−0.000205327668
C9orf129	0.610889	0.0992525	−0.001938119184
FBXL15	0.610161	0.0992525	−0.01619219231
C10orf95	0.610404	0.0992525	−0.002035055038
TSPAN18	0.608946	0.0992525	−0.01146025042
OR5M9	0.609675	0.0992525	−0.0005744093861
OR5AN1	0.609432	0.0992525	−0.008366957903
CXADR	0.609675	0.0992525	0.0120189
PLCZ1	0.609918	0.0992525	−0.006856150087
DNAJC22	0.609189	0.0992525	−0.01442932701
HMCN2	0.610646	0.0992525	0.00964245
TLDC2	0.609675	0.0992525	0.00678968
ABCC1	0.609432	0.0992525	−0.007106496477
TMEM185B	0.609918	0.0992525	0.00485244
RNF227	0.610646	0.0992525	−0.00764975877
CLUL1	0.609432	0.0992525	0.0046021
CDRT15	0.609432	0.0992525	−0.002753654978
SLFN12L	0.610161	0.0992525	−0.003361658027
THBS3	0.610646	0.0992525	0.00418085
TMEM45B	0.610404	0.0992525	0.00377855
LEXM	0.609918	0.0992525	0.00342208
TSPAN10	0.608946	0.0992525	−0.01278186992
KLHDC7A	0.609918	0.0992525	0.00292621
LRRC37A2	0.609432	0.0992525	0.00215045
ZFP30	0.609675	0.0992525	−0.007138000261
CCDC169	0.610889	0.0992525	0.00141719
MYLK2	0.610889	0.0992525	−0.018252058
CBLN4	0.609918	0.0992525	−0.009220277052
LCE1C	0.610161	0.0992525	9.6755e-05
NBPF8	0.610646	0.0992525	1.44988e-06
RAB42	0.608946	0.0992525	1.26796e-06
TFB2M	0.611374	0.0992624	−0.01951504701
EPHB3	0.611132	0.0992624	−0.02985223232
TRMT9B	0.611374	0.0992624	−0.01194401546
CNTNAP3	0.611374	0.0992624	−0.01043912579
SLC46A2	0.611374	0.0992624	−0.01292345115
PAPOLA	0.611374	0.0992624	−0.01722544426
PEX12	0.611132	0.0992624	−0.004003926438
MRGPRG	0.611132	0.0992624	0.000222938
LOC102723996	0.611374	0.0992624	2.65826e-06
SMC1B	0.611132	0.0992624	−0.02814298516
ATXN7L2	0.611617	0.0992674	−0.001160616068
MYOZ2	0.611617	0.0992674	−0.02604907016
DDRGK1	0.611617	0.0992674	−0.01112189621
GOLGA8G	0.611617	0.0992674	1.68413e-06
ODF3B	0.611617	0.0992674	−0.005610273098
GRIP2	0.611859	0.0992861	−0.0113914968
DLGAP5	0.611859	0.0992861	0.0319262
CIB1	0.611859	0.0992861	0.011076
MOB3C	0.612102	0.0992911	−0.009227215987
PIK3C2A	0.612102	0.0992911	−0.02762385981
CALML4	0.612102	0.0992911	−0.008520006981
ZNF771	0.612102	0.0992911	−0.0085307203
ZNF768	0.612102	0.0992911	−0.0009820828468
DNAJA1	0.612344	0.099296	−0.02686815976
CCDC196	0.612344	0.099296	−0.0005545583506
CELF5	0.612344	0.099296	0.00381285
OXNAD1	0.612344	0.099296	0.0024492
COMTD1	0.612344	0.099296	7.46904e-07
ZBTB17	0.612587	0.0993009	0.0205152
TP53AIP1	0.612587	0.0993009	−0.002936824601
BIN2	0.612587	0.0993009	−0.0003964720467
CADM1	0.612587	0.0993009	0.00370258
HOXB8	0.612587	0.0993009	−0.01214624641
HOGA1	0.612829	0.0993127	−0.02297677622
WBP1L	0.612829	0.0993127	−0.01254547637
GET1	0.612829	0.0993127	0.00158591
IQCF2	0.612829	0.0993127	6.74222e-07
GRID1	0.613071	0.0993176	−0.01039233377
RRP12	0.613071	0.0993176	−0.02072085441
C12orf56	0.613071	0.0993176	−0.003051655346
C13orf42	0.613071	0.0993176	−0.002722410881
GGTLC1	0.613071	0.0993176	−0.003094925767
NSD2	0.613314	0.0993362	−0.02700789413
CCDC190	0.613314	0.0993362	0.00322802
HPCAL1	0.613314	0.0993362	1.13651e-06
HSPA4L	0.613556	0.0993459	−0.002481282901
NPHP1	0.613798	0.0993459	0.0291315
RNF217	0.613556	0.0993459	−0.001930225729
CHTF18	0.613798	0.0993459	0.015705
KRBA2	0.613556	0.0993459	−0.002778216278
ARHGAP23	0.613556	0.0993459	−0.001273665204
CCDC43	0.613798	0.0993459	−0.006025701437
OR8I2	0.613798	0.0993459	0.00147457
TUFM	0.613798	0.0993459	0.00136134
HIST1H3G	0.613798	0.0993459	1.69441e-06
TRNP1	0.614282	0.0993625	−0.01253937765
PLEKHB2	0.614282	0.0993625	−0.006042043992
SEPTIN2	0.614282	0.0993625	−0.01586508328
TEX55	0.614282	0.0993625	−0.003405232271
MYL5	0.61404	0.0993625	−0.028378562
TMEM150C	0.614282	0.0993625	−0.02087832556
ADGRF5	0.61404	0.0993625	−0.004349415274
MANEA	0.61404	0.0993625	−0.006999130718
MS4A2	0.614282	0.0993625	−0.01693058988
POU6F2	0.614524	0.0993673	−0.02328510957
TFEC	0.614524	0.0993673	−0.008661997161
ARMC3	0.614524	0.0993673	−0.02889311817
MRPL48	0.614524	0.0993673	−0.001081503002
ANP32B	0.614524	0.0993673	0.00591689
RGP1	0.614766	0.0993858	−0.00412247088
LONP2	0.614766	0.0993858	0.0120148
DYM	0.614766	0.0993858	−0.00883136194
TMEM126B	0.615008	0.0993975	−0.01582934288
DHRS1	0.615008	0.0993975	−0.01368754341
ADTRP	0.615008	0.0993975	0.000120256
CD300H	0.615008	0.0993975	1.29606e-06
MAP1B	0.61525	0.0994229	−0.02602712934
OR1J4	0.61525	0.0994229	0.00346906
ZSCAN23	0.615492	0.0994413	−0.0134932047
ANKRD61	0.615492	0.0994413	−0.005863044975
PIBF1	0.615492	0.0994413	0.00483366
SNX15	0.615734	0.099453	−0.0005881041762
RARG	0.615734	0.099453	−0.01199526018
CHP1	0.615734	0.099453	−0.002571191581
FCGR3A	0.615734	0.099453	0.00103858
UGT3A1	0.615975	0.0994714	−0.009150802181
PTPN3	0.615975	0.0994714	−0.01857845072
SMR3A	0.615975	0.0994714	1.17466e-06
AGBL3	0.616217	0.0994762	−0.002775076936
CBR4	0.616217	0.0994762	0.0131461
THBS1	0.616217	0.0994762	−0.02012650654
DNASE1	0.616217	0.0994762	−0.007086026476
KRTAP17-1	0.616217	0.0994762	−0.0005733614874
OR2L3	0.616459	0.0994946	−0.003384866929
UBE2D4	0.616459	0.0994946	−0.00704491222
CABP2	0.616459	0.0994946	−0.001208548024
TMEM106C	0.6167	0.099513	−0.0069113026
HIGD1B	0.6167	0.099513	−0.0005893607294
PIK3IP1	0.6167	0.099513	−0.0027882577
LZTFL1	0.616942	0.0995177	−0.01635071457
NBEAL2	0.616942	0.0995177	−0.01461721155
CWH43	0.616942	0.0995177	−0.01361280766
HIST1H4E	0.616942	0.0995177	1.20203e-06
EPHX4	0.616942	0.0995177	8.22787e-07
LRRC52	0.617184	0.0995361	−0.01210375884
SIMC1	0.617184	0.0995361	−0.005888081415
FAM43B	0.617184	0.0995361	0.00927927
NPAS2	0.617425	0.0995545	−0.01789106416
CAPNS2	0.617425	0.0995545	−0.007683573157
LSM14A	0.617425	0.0995545	−0.01745676256
RANBP3L	0.617666	0.0995797	−0.001828432328
ZNF34	0.617666	0.0995797	−0.0008727014412
CRYBG3	0.618149	0.0995958	−0.00521498453
TIGD6	0.618149	0.0995958	−0.00785400003
PCDHA3	0.618149	0.0995958	0.033258
BORCS5	0.618149	0.0995958	−0.01292735113
PLEKHH1	0.617908	0.0995958	−0.01610485023
CPHXL	0.618149	0.0995958	−0.00008370934182
FDXR	0.617908	0.0995958	−0.009083113757
ZNF780A	0.618149	0.0995958	−0.0034637003
OR52B6	0.618149	0.0995958	6.66274e-06
OR10S1	0.618391	0.0996004	−0.004743888199
CDH6	0.618391	0.0996004	0.0107412
FSIP1	0.618391	0.0996004	−0.006080792963
CEBPG	0.618391	0.0996004	−0.0143802385
TMEM211	0.618391	0.0996004	−0.01223794686
OR2T8	0.618632	0.099605	−0.002001611325
C12orf60	0.618632	0.099605	−0.0002634347749
N4BP2L2	0.618632	0.099605	−0.01841838561
PHLDB1	0.618632	0.099605	0.00711061
TBC1D3L	0.618632	0.099605	−0.00239190191
NR1H3	0.618873	0.0996233	−0.008210748477
OR6T1	0.618873	0.0996233	−0.001969791219
ZNF283	0.618873	0.0996233	0.00781909
PPP1R16A	0.619114	0.0996347	−0.01788340807
ASPHD1	0.619114	0.0996347	−0.01626045512
TMEM179	0.619114	0.0996347	0.000544653
UCMA	0.619114	0.0996347	0.000120145
CHGB	0.619355	0.0996666	−0.0006339264676
ATP13A2	0.619596	0.0996734	−0.02310674458
FRZB	0.620078	0.0996734	−0.01355827273
CRYGD	0.619596	0.0996734	−0.004116947152
CMYA5	0.620078	0.0996734	−0.02387952125
PCDHGC5	0.620078	0.0996734	−0.00462605999
OR2Y1	0.619837	0.0996734	−0.01274456064
FGD2	0.619837	0.0996734	−0.005141875465
SEC31A	0.620078	0.0996734	0.0204175
ANKRD18B	0.619596	0.0996734	−0.0005011355199
WSB2	0.620078	0.0996734	−0.01212625052
MTIF3	0.619596	0.0996734	−0.004730502278
SLITRK1	0.619837	0.0996734	−0.01170847541
MTRNR2L1	0.620078	0.0996734	−0.003345381478
CD22	0.619837	0.0996734	0.00309437
OCEL1	0.620078	0.0996734	−0.007039719834
SMIM21	0.620078	0.0996734	0.000570184
HIST1H2BL	0.620319	0.0996779	−0.003616448464
ESYT2	0.620319	0.0996779	−0.009344915376
SYT12	0.620319	0.0996779	−0.01123794637
C17orf80	0.620319	0.0996779	−0.004695392912
RUNDC3B	0.620319	0.0996779	0.0008354
HHIPL2	0.62056	0.0997029	−0.0124760202
UTP4	0.62056	0.0997029	−0.00162984257
CNNM2	0.620801	0.0997142	−0.01297436564
SIK2	0.620801	0.0997142	−0.02789938347
ZDHHC7	0.620801	0.0997142	−0.001044722334
C1orf74	0.620801	0.0997142	9.93235e-07
NVL	0.621042	0.0997256	−0.02259074627
TNRC18	0.621042	0.0997256	0.0239078
PGPEP1L	0.621042	0.0997256	−0.007721517438
MRPL45	0.621042	0.0997256	−0.00407532004
MRPL42	0.621283	0.0997368	−0.000437731851
BAG5	0.621283	0.0997368	−0.00503032598
CELF4	0.621283	0.0997368	−0.01345581572
CSTL1	0.621283	0.0997368	−0.01453878438
C1orf210	0.621523	0.0997413	−0.0006008433837
MYMX	0.621523	0.0997413	−0.001005465316
CEP126	0.621523	0.0997413	−0.01113981974
USP19	0.621523	0.0997413	0.0113389
ROPN1L	0.621523	0.0997413	0.00202152
GPR149	0.621764	0.0997457	−0.00169116536
GNL1	0.621764	0.0997457	0.0148353
OR8H2	0.621764	0.0997457	−0.004593995208
VAT1L	0.621764	0.0997457	−0.007721485488
HIST1H3B	0.621764	0.0997457	1.29608e-06
PHACTR4	0.622726	0.0997473	−0.01931940604
HYI	0.622005	0.0997473	−0.02179545901
HMGCS2	0.622967	0.0997473	−0.009323950429
LCE6A	0.622967	0.0997473	−0.001433110617
NID1	0.622486	0.0997473	−0.04415514493
SP9	0.622967	0.0997473	−0.001053522556
CYB561D2	0.622005	0.0997473	−0.01065400345
PDCL2	0.622967	0.0997473	−0.0036030625
IQGAP2	0.622486	0.0997473	−0.02108483985
GPR150	0.622726	0.0997473	−0.002907784175
DND1	0.622967	0.0997473	−0.009553151433
JAKMIP2	0.622967	0.0997473	−0.01074009891
HIST1H2AA	0.622245	0.0997473	−0.007059218407
LETM2	0.622245	0.0997473	−0.002390924825
OR1J2	0.622726	0.0997473	−0.003013046179
FAM102A	0.622005	0.0997473	−0.00846229175
SVIL	0.622726	0.0997473	−0.03489562985
BOK	0.622967	0.0997473	0.015487
OR5L1	0.622486	0.0997473	−0.006659327896
ESRRA	0.622245	0.0997473	0.0129857
CDK7	0.622245	0.0997473	0.011378
ATP5F1B	0.622486	0.0997473	0.0113299
ABAT	0.622005	0.0997473	−0.02371569917
SDR42E2	0.622726	0.0997473	−0.0063795771
C17orf75	0.622486	0.0997473	−0.005888516473
LOC105376731	0.622005	0.0997473	0.00211689
ETV2	0.622486	0.0997473	−0.0159456918
LYPD5	0.622726	0.0997473	−0.0008174839346
TLK1	0.623207	0.0997585	−0.003125995994
OR14J1	0.623207	0.0997585	−0.00172336913
FAM171A1	0.623207	0.0997585	−0.003556708507
NCCRP1	0.623207	0.0997585	−0.007869562248
RBM24	0.623688	0.0998149	−0.002819451472
TSC22D1	0.623688	0.0998149	−0.01536287304
NEDD4L	0.623688	0.0998149	0.00030665
SLC35E2A	0.625128	0.0998612	−0.003685763442
GBP3	0.625128	0.0998612	−0.0002763839058
UFC1	0.624648	0.0998612	−0.003290758755
CLHC1	0.624888	0.0998612	−0.002066738461
POTEE	0.624648	0.0998612	−0.002290352728
PTH2R	0.625128	0.0998612	−0.004667855393
SHQ1	0.624648	0.0998612	−0.0100837154
CDCA3	0.624408	0.0998612	0.044844
ZNF608	0.625128	0.0998612	−0.02423359282
PPP1R18	0.625128	0.0998612	−0.02320351452
TENT5A	0.624168	0.0998612	−0.01998076316
CR1	0.624888	0.0998612	0.027971
SLC35G5	0.624408	0.0998612	−0.003828879197
GSDMC	0.625128	0.0998612	−0.002368911354
IL7R	0.624648	0.0998612	0.0145874
FAM76B	0.624888	0.0998612	−0.01125947567
VDR	0.625128	0.0998612	−0.01140813088
THTPA	0.624888	0.0998612	−0.00920444431
CA4	0.624888	0.0998612	0.00521007
SERPINB5	0.624408	0.0998612	−0.006505040275
OR10H2	0.624888	0.0998612	−0.004785681095
OR10A2	0.624168	0.0998612	0.00152856
CLDND2	0.624168	0.0998612	−0.0182419682
MRPL39	0.624408	0.0998612	−0.003931713685
ZNF784	0.624648	0.0998612	1.33445e-06
TYMSOS	0.624648	0.0998612	1.1678e-06
EHF	0.624408	0.0998612	1.07192e-06
GRN	0.625368	0.0998723	0.0130211
OSTC	0.625368	0.0998723	0.00829486
CPN1	0.625368	0.0998723	0.000721937
C9orf92	0.625368	0.0998723	1.40744e-06
CCDC85A	0.625608	0.0998901	−0.008302950083
ZNF420	0.625608	0.0998901	−0.00934446976
SEC14L4	0.625608	0.0998901	−0.007507105342
PRAMEF19	0.626327	0.0999028	−0.00152058758
LYSMD1	0.626088	0.0999028	−0.00503748868
ESYT3	0.626327	0.0999028	−0.01619764063
CLRN2	0.626088	0.0999028	−0.006896122886
WNT4	0.626088	0.0999028	0.0239709
C9orf152	0.626088	0.0999028	−0.004296792469
SLC2A8	0.626327	0.0999028	−0.002838141835
TMEM117	0.626088	0.0999028	−0.01511144288
OR11H6	0.626088	0.0999028	−0.0181147396
PABPN1	0.626327	0.0999028	−0.02597567096
EHD4	0.626088	0.0999028	−0.0003987510072
TMEM208	0.625848	0.0999028	−0.007993641302
MRPL38	0.626327	0.0999028	−0.0009715287795
KIAA1755	0.626327	0.0999028	0.0016754
ZNF765	0.626088	0.0999028	−0.01154846725
DMRTB1	0.626567	0.0999206	−0.00417754403
NT5DC4	0.626567	0.0999206	−0.005322123788
REM2	0.626567	0.0999206	−0.01057955788
TMEM14B	0.626807	0.0999384	−0.0008516783616
SAC3D1	0.626807	0.0999384	−0.01423160046
PRR25	0.626807	0.0999384	1.18925e-06
CCDC70	0.627046	0.0999698	−0.00487269354
MSANTD1	0.627525	0.100012	−0.008939908829
POPDC3	0.627525	0.100012	−0.00610161281
TCF7L2	0.627525	0.100012	−0.01020955066
URAD	0.627525	0.100012	−0.008404231218
ZNF774	0.627525	0.100012	−0.004920972654
DNAJC6	0.627765	0.100023	−0.007859565382
CARHSP1	0.627765	0.100023	−0.01516693902
RALY	0.627765	0.100023	0.00579741
NMT1	0.627765	0.100023	−0.002959347614
LAMB2	0.628004	0.100034	−0.01973257575
TAAR8	0.628004	0.100034	−0.001529380768
CNOT1	0.628004	0.100034	−0.0202764081
TAF1C	0.628004	0.100034	−0.02006876245
ZNF148	0.628244	0.100052	0.0107083
TSPAN3	0.628244	0.100052	−0.01613155763
ZHX1-C8orf76	0.628244	0.100052	0.00254575
SCT	0.628483	0.100076	0.00823778
SPTY2D1OS	0.628483	0.100076	0.00451175
C1D	0.628722	0.100087	−0.02139875619
NIP7	0.628722	0.100087	−0.03753050528
CCDC178	0.628722	0.100087	−0.007487079273
RERG	0.628722	0.100087	0.000111279
PLXNA1	0.6292	0.100129	−0.06350746005
PHACTR1	0.6292	0.100129	−0.007054653801
ACBD7	0.6292	0.100129	−0.01122479916
DMRTC2	0.6292	0.100129	−0.008170580255
TMEM248	0.6292	0.100129	1.0315e-06
G0S2	0.62944	0.100154	0.00902799
GUCD1	0.62944	0.100154	−0.005409082926
PRDM5	0.629679	0.100164	−0.007985109576
OR4A15	0.629679	0.100164	−0.001900229996
OR10Q1	0.629679	0.100164	−0.006765861566
DYRK4	0.629679	0.100164	−0.01211371725
OR10T2	0.630157	0.100172	−0.003360961965
MAIP1	0.629918	0.100172	−0.01268209348
CEBPD	0.630157	0.100172	−0.01622826232
SLC25A22	0.629918	0.100172	−0.01131736488
CALCOCO1	0.630157	0.100172	−0.002950970407
ACYP1	0.630157	0.100172	−0.008283479126
OR8K5	0.629918	0.100172	0.00196347
TMEM59L	0.630157	0.100172	−0.003927358461
CCDC200	0.630157	0.100172	0.00036633
YBEY	0.629918	0.100172	−0.006283422593
GUCA1A	0.630634	0.100228	−0.01698310145
ATP6V1B2	0.630634	0.100228	−0.02600294651
SORCS3	0.630634	0.100228	−0.001669867226
MB21D2	0.630873	0.100249	−0.005332284583
OR1N1	0.631112	0.100249	−0.0007342113294
IL10RB	0.631112	0.100249	0.0111619
BEGAIN	0.631112	0.100249	−0.01164942391
GPR142	0.631112	0.100249	−0.03046584204
ZNF121	0.631112	0.100249	−0.004395964672
PODNL1	0.631112	0.100249	−0.01403454395
SCRT2	0.630873	0.100249	−0.007407442642
METTL18	0.631351	0.100274	−0.001077602645
RIT1	0.631351	0.100274	0.000623124
OR2F1	0.631589	0.100278	−0.00388559818
PTGDR2	0.631589	0.100278	−0.009957589864
DNAJA4	0.631589	0.100278	−0.006827404782
SLC16A6	0.631589	0.100278	−0.008079009858
DENND2A	0.631589	0.100278	0.00086278
CCNT1	0.631828	0.100302	−0.007525183743
CYB561A3	0.631828	0.100302	1.45197e-06
WNT5A	0.632066	0.100326	−0.00612493332
CPVL	0.632066	0.100326	0.00185015
OR4D10	0.632305	0.100357	0.000374144
SLC2A12	0.632543	0.100388	−0.006213606353
ZBTB48	0.63302	0.100389	−0.008680981055
CFAP57	0.63302	0.100389	−0.01483146802
FCRLB	0.632782	0.100389	−0.01071564579
SH2D6	0.632782	0.100389	−0.00260892896
TCAF1	0.632782	0.100389	−0.01780620022
PDF	0.63302	0.100389	0.00946736
RPGRIP1	0.632782	0.100389	−0.02512188605
OR52E2	0.63302	0.100389	0.00737872
POLDIP2	0.63302	0.100389	0.00465967
TOB1	0.63302	0.100389	−0.01401499935
OPN1SW	0.632782	0.100389	0.00139484
OR2B3	0.633258	0.100406	−0.002892395429
C9orf85	0.633258	0.100406	−0.004551882474
OR2W1	0.633258	0.100406	0.000815795
KIF9	0.633497	0.100417	−0.009452016241
JADE2	0.633497	0.100417	−0.01223641041
COPS7A	0.633497	0.100417	−0.01875051782
AGBL1	0.633497	0.100417	−0.009795643882
FBXL4	0.633735	0.100434	−0.003847898196
TRPC1	0.633735	0.100434	0.0213272
METRN	0.633735	0.100434	−0.0009602774073
RPL3L	0.633973	0.100452	−0.01743777945
SAT2	0.633973	0.100452	−0.004149571119
NUDT19	0.633973	0.100452	−0.01554341011
KCP	0.634211	0.100469	−0.01632909722
KCTD12	0.634211	0.100469	−0.01459324233
SERF2	0.634211	0.100469	−0.008648561531
DNAH5	0.634449	0.100486	−0.03044185089
XKR4	0.634449	0.100486	−0.02050283658
LCMT1	0.634449	0.100486	−0.009374481663
FOXD4L4	0.634687	0.100504	−0.004098151752
ASCL3	0.634687	0.100504	−0.001921535519
KRTAP4-1	0.634687	0.100504	0.000807229
NDUFAB1	0.634925	0.100514	0.0320516
TPD52L1	0.634925	0.100514	−0.003330373835
OR2K2	0.634925	0.100514	−0.007007472261
OR51T1	0.634925	0.100514	−0.001526886595
MBNL2	0.635163	0.100545	−0.007999761707
RSPH10B2	0.635401	0.100555	−0.01208414725
DHX29	0.635401	0.100555	0.00572548
NEURL3	0.635401	0.100555	0.000499023
LOC112694756	0.635401	0.100555	1.03034e-06
TIPRL	0.635876	0.100569	−0.003950054059
MLIP	0.635638	0.100569	−0.0005393580496
TMEM252	0.635876	0.100569	−0.007938283605
OR5C1	0.635876	0.100569	−0.01490976654
LRRC10B	0.635876	0.100569	−0.007016175033
BIK	0.635876	0.100569	0.00823974
SAP30BP	0.635876	0.100569	−0.0001354297417
TMEM92	0.635638	0.100569	0.00291105
DPH3P1	0.635876	0.100569	1.28849e-06
MKRN2OS	0.636114	0.1006	−0.005525926521
HIST1H4A	0.636351	0.100611	−0.005578074534
TXNDC8	0.636351	0.100611	−0.006335329718
CLIP1	0.636351	0.100611	0.00894321
KRTAP12-1	0.636351	0.100611	0.00238816
HMCES	0.636589	0.100628	−0.008432429408
PAIP2	0.636589	0.100628	−0.01597785286
KAZALD1	0.636589	0.100628	0.00753585
ZMYND12	0.637539	0.100642	−0.002470810836
AKR1A1	0.637064	0.100642	−0.0351182795
AP4B1	0.637301	0.100642	−0.01462716775
RABGAP1L	0.637539	0.100642	−0.006091116829
CHI3L1	0.637301	0.100642	−0.003007365665
OR2B11	0.636827	0.100642	−0.002890765455
ARHGEF4	0.636827	0.100642	−0.02309289385
NRP2	0.637301	0.100642	−0.04887769234
CNOT9	0.637064	0.100642	−0.0101343253
ABHD10	0.637064	0.100642	−0.008993599992
PCSK1	0.637301	0.100642	−0.009010133352
HAVCR1	0.637301	0.100642	−0.009739704488
C10orf53	0.636827	0.100642	−0.0006021886199
B3GNT7	0.637539	0.100642	0.0160009
TNFAIP8L3	0.637539	0.100642	−0.0108722053
ATP5MC1	0.637539	0.100642	−0.02832215928
ZNF527	0.637539	0.100642	−0.001311548381
SLC39A9	0.637301	0.100642	0.000645942
DPEP2	0.637301	0.100642	0.000569107
C1orf61	0.637301	0.100642	1.11318e-06
OR11G2	0.637776	0.100666	−0.009121677296
CSPG4	0.637776	0.100666	−0.02739083083
AIF1L	0.638251	0.10072	−0.00154578785
RAD51AP2	0.638251	0.10072	0.00399187
LOC112577592	0.638251	0.10072	1.1502e-06
ETAA1	0.638488	0.100731	−0.02787014327
DNAH12	0.638488	0.100731	−0.04025073641
ERVW-1	0.638488	0.100731	−0.01345983646
TOX	0.638488	0.100731	−0.007042742572
MFAP2	0.638962	0.100731	−0.02113973883
FNDC7	0.638962	0.100731	−0.006292254594
SFT2D2	0.638962	0.100731	−0.01924027251
RNF25	0.638962	0.100731	−0.007740005336
CPN2	0.638962	0.100731	−0.005991784876
OR4A5	0.638962	0.100731	−0.0003194307007
NLE1	0.638962	0.100731	−0.04594179127
FKBP3	0.638962	0.100731	0.00318536
GAD2	0.638962	0.100731	0.00227016
ZNF428	0.638962	0.100731	−0.001038422345
EDEM2	0.638725	0.100731	−0.01506613812
MAP4K4	0.639199	0.100741	−0.009873058058
RBAK-RBAKDN	0.639199	0.100741	−0.003375836827
LRIT2	0.639199	0.100741	−0.006789631177
SYNE1	0.639199	0.100741	0.00877932
LAMA1	0.639436	0.100751	0.0245494
DEFB1	0.639436	0.100751	−0.02074286092
ACTL9	0.639436	0.100751	0.00232882
UQCR10	0.639436	0.100751	−0.01402151093
KIAA0895	0.639673	0.100761	−0.008900744924
H2AFJ	0.639673	0.100761	0.00843025
TAS2R5	0.639673	0.100761	9.69026e-05
RNF215	0.639673	0.100761	−0.01213298244
SCN5A	0.639909	0.100778	0.0594503
SCARB2	0.639909	0.100778	−0.003282917404
LINC00452	0.639909	0.100778	1.02461e-06
GPR87	0.640146	0.100782	−0.01073005229
CASP2	0.640146	0.100782	−0.01105493125
HAL	0.640146	0.100782	0.0135903
FAM122A	0.640146	0.100782	1.50331e-06
ZNF720	0.640146	0.100782	1.10403e-06
CCDC138	0.640383	0.100792	−0.003378550345
SEMA3C	0.640383	0.100792	−0.007654961082
CUX2	0.640383	0.100792	−0.01568753012
KRTAP19-5	0.640383	0.100792	−0.002906409258
FAM76A	0.640856	0.100805	−0.01420642889
OR2L8	0.640856	0.100805	−0.003018018273
UTP3	0.640856	0.100805	−0.03548060212
IRF5	0.64062	0.100805	−0.004769349975
NAT10	0.640856	0.100805	−0.02364370656
FUT7	0.640856	0.100805	0.0147997
LETMD1	0.640856	0.100805	−0.002710382284
PHYHIPL	0.64062	0.100805	0.00555281
SLC9A5	0.64062	0.100805	0.00221127
C1orf112	0.641093	0.100816	−0.0147488089
ZNF710	0.641093	0.100816	−0.01552933945
F2RL3	0.641093	0.100816	−0.01415779764
IDH3B	0.641093	0.100816	−0.007060375971
LRRC3B	0.641329	0.100826	−0.01634177246
C12orf29	0.641329	0.100826	−0.005653925706
MYOT	0.641329	0.100826	0.00202035
RASIP1	0.641329	0.100826	−0.02030537476
YARS	0.641802	0.100853	−0.004175633958
NIBAN1	0.641802	0.100853	−0.01013021046
REG3A	0.641566	0.100853	−0.002313255901
GLMN	0.641802	0.100853	0.0158658
HIPK3	0.641802	0.100853	−0.0001719796944
TMEM25	0.641802	0.100853	−0.02387068027
PVR	0.641802	0.100853	−0.005685167673
C1orf53	0.642038	0.100859	−0.006784528335
C3orf20	0.642275	0.100859	−0.004106652443
WDR86	0.642275	0.100859	−0.009262395347
ARRDC1	0.642038	0.100859	−0.01010782986
DEAF1	0.642275	0.100859	−0.01197658864
PCDHA11	0.642038	0.100859	0.0140751
DCAF5	0.642038	0.100859	−0.006177142051
SYT9	0.642275	0.100859	0.00757509
HSD17B4	0.642275	0.100859	0.00237929
ZNF600	0.642275	0.100859	0.00192646
CALML6	0.642511	0.100869	−0.004208655601
PEX6	0.642511	0.100869	0.0266101
PLCD3	0.642511	0.100869	−0.01444233233
AMZ2	0.642511	0.100869	−0.003770768724
NAV1	0.642747	0.100872	−0.0003440365142
TAS1R1	0.642747	0.100872	0.00456118
USP40	0.642747	0.100872	0.00288409
ZC3H6	0.642747	0.100872	0.00138796
ZNF665	0.642747	0.100872	−0.01331726887
OR6F1	0.642983	0.100876	−0.004933870001
SPESP1	0.642983	0.100876	−0.001974843867
HRH3	0.642983	0.100876	0.00247633
OR7D4	0.642983	0.100876	−0.009511957161
ZNF709	0.642983	0.100876	−0.0007257284807
GJB5	0.643691	0.100889	−0.01206175846
NBPF11	0.643219	0.100889	−0.003934151385
ZNF648	0.643927	0.100889	−0.009023763451
C4BPA	0.643219	0.100889	−0.01063736701
SMCO1	0.643455	0.100889	−0.006148766007
EMCN	0.643927	0.100889	−0.01651702669
DEPDC1	0.643455	0.100889	0.0414863
FSTL4	0.643455	0.100889	−0.01029948448
HIST1H1A	0.643455	0.100889	−0.001273893473
HIST1H2BG	0.643927	0.100889	−0.004673668676
RSPH10B	0.643691	0.100889	−0.01200544283
CHN2	0.643927	0.100889	−0.01665611221
SUMF2	0.643219	0.100889	−0.01404593608
STRIP1	0.643927	0.100889	0.0089797
CCDC198	0.643927	0.100889	−0.007652691389
POLG	0.643455	0.100889	−0.01617295633
PRMT1	0.643927	0.100889	−0.01470541846
TMEM72	0.643691	0.100889	1.45731e-06
MDS2	0.643691	0.100889	1.39426e-06
TCTE3	0.643455	0.100889	8.4271e-07
HDAC5	0.644163	0.100899	0.0386147
IMPG1	0.644163	0.100899	−0.01418440154
PTPRE	0.644163	0.100899	−0.008082991973
KAT2A	0.644163	0.100899	−0.002141182289
FAM178B	0.644399	0.100915	−0.001671815822
RFPL4B	0.644399	0.100915	−0.003659928554
TMEM100	0.644399	0.100915	1.09907e-06
CNGA4	0.644635	0.100939	0.0047136
SEPTIN9	0.644635	0.100939	−0.006584776854
SLC25A26	0.64487	0.100942	−0.01075867358
SNX14	0.64487	0.100942	−0.01345132357
NPY4R	0.64487	0.100942	−0.004689249956
PHETA1	0.64487	0.100942	−0.009795511604
CIZ1	0.64487	0.100942	0.00780197
RAB37	0.645106	0.100972	−0.004341116606
UBIAD1	0.645341	0.100981	−0.005570714469
RPE65	0.645812	0.100981	−0.02794755367
CNRIP1	0.645341	0.100981	−0.004258792286
ZNF514	0.645577	0.100981	−0.007887450673
EPB41L5	0.645812	0.100981	−0.03516533553
DTNB	0.645812	0.100981	0.0477631
NAAA	0.645812	0.100981	−0.01157763393
CCT7	0.645577	0.100981	0.0400417
MRPL22	0.645812	0.100981	0.0253917
RPL39L	0.645812	0.100981	0.0199167
TPRN	0.645812	0.100981	−0.01365627101
FASN	0.645577	0.100981	−0.002355816548
WDR45B	0.645341	0.100981	−0.006518027195
ZNF845	0.645812	0.100981	−0.003233232534
C17orf112	0.645577	0.100981	1.32116e-06
CPED1	0.646048	0.100991	−0.01795594631
BTRC	0.646048	0.100991	−0.01481347329
CREBZF	0.646048	0.100991	0.00599829
PRMT7	0.646048	0.100991	−0.004149598788
THAP5	0.646283	0.101014	−0.003157234692
ZNF37A	0.646283	0.101014	−0.01366357522
GAREM2	0.646518	0.101024	−0.005776383619
DUSP26	0.646518	0.101024	−0.003959393277
NPTX1	0.646518	0.101024	−0.01321264392
NEDD8-MDP1	0.646518	0.101024	1.27216e-06
NOCT	0.646754	0.101041	−0.008440729149
WDSUB1	0.646754	0.101041	0.0069241
NPIPA5	0.646754	0.101041	1.72595e-06
SLC30A7	0.646989	0.101044	−0.006085013534
GNB4	0.646989	0.101044	0.0357644
RPL7L1	0.646989	0.101044	−0.008479146205
TRA2A	0.646989	0.101044	0.0141179
SYNJ2BP-COX16	0.646989	0.101044	−0.001645509698
MYSM1	0.647224	0.101053	−0.006621069222
TCTEX1D1	0.647224	0.101053	−0.0006846071359
KAT2B	0.647224	0.101053	0.0121731
GIT2	0.647224	0.101053	−0.00363931026
BIRC5	0.647459	0.101063	0.0360156
ACSF2	0.647459	0.101063	0.00743426
PEAK1	0.647459	0.101063	−0.01610819869
CCDC126	0.647459	0.101063	0.00658426
SMIM3	0.647694	0.101066	−0.004321957017
C11orf87	0.647694	0.101066	−0.006788796212
ATP5PO	0.647694	0.101066	0.00313882
BOD1L2	0.647694	0.101066	−0.01056241179
KEAP1	0.647694	0.101066	−0.01236397082
CCDC54	0.647929	0.101069	−0.0009023087499
KRTAP5-3	0.647929	0.101069	−0.00300172062
DHX37	0.647929	0.101069	−0.01097477109
TRIM9	0.647929	0.101069	−0.002192940504
MTRNR2L7	0.647929	0.101069	8.26093e-07
RPLP2	0.648164	0.101072	0.0274827
SMIM5	0.648164	0.101072	−0.00653188695
STARD6	0.648164	0.101072	−0.005179243346
ZNF576	0.648164	0.101072	−0.000689644572
MFSD4A	0.648164	0.101072	1.00679e-06
MYL7	0.648399	0.101102	−0.007832834267
ZNF772	0.648633	0.101132	−0.007277368082
SLAMF1	0.648868	0.101148	−0.01677408507
RNF34	0.648868	0.101148	−0.01035149957
CLEC11A	0.648868	0.101148	−0.005337877773
OR4Q3	0.649103	0.101171	−0.0008514728422
MDFI	0.649103	0.101171	0.00210522
ARFIP2	0.649337	0.101181	−0.003852013177
RFFL	0.649337	0.101181	−0.01065044038
ZBTB45	0.649337	0.101181	−0.02882445423
ARL8A	0.649337	0.101181	1.57947e-06
SLC25A3	0.649572	0.101197	−0.01418193875
UTP20	0.649572	0.101197	−0.02309162601
HIST4H4	0.649572	0.101197	0.00733145
NRP1	0.649807	0.101214	−0.02392054301
GLTPD2	0.649807	0.101214	−0.01157555079
HID1	0.649807	0.101214	−0.007044255354
VASH2	0.650041	0.101237	−0.008877910156
CCNI	0.650041	0.101237	−0.004605780625
ZNF606	0.650275	0.101253	−0.01172365824
CFAP61	0.650275	0.101253	−0.0005494881149
SIM2	0.650275	0.101253	0.000301525
RPL8	0.65051	0.101269	0.0192154
MORN3	0.65051	0.101269	−0.002959359126
NSG2	0.65051	0.101269	1.27944e-06
DCAF11	0.650744	0.101286	−0.01285847893
MYL9	0.650744	0.101286	−0.006444736978
RTCB	0.650744	0.101286	−0.01941414382
MROH9	0.650978	0.101288	−0.002108231714
OXSR1	0.650978	0.101288	−0.0177719224
CNKSR3	0.650978	0.101288	−0.0003824133889
CCT2	0.650978	0.101288	0.021779
RINL	0.650978	0.101288	−0.004407978624
TESC	0.651212	0.101305	−0.001440866561
AEN	0.651212	0.101305	−0.004358892645
GNAS	0.651212	0.101305	−0.04462448644
DUSP27	0.651446	0.101307	−0.002231090359
YPEL3	0.651446	0.101307	−0.007142117568
PTMS	0.651446	0.101307	0.00497185
NDUFV1	0.651446	0.101307	0.0032599
HINT2	0.651446	0.101307	0.00113222
CARD17	0.65168	0.101317	−0.003555189866
CDC42EP4	0.65168	0.101317	−0.002996782439
ZNF566	0.65168	0.101317	0.000786677
SPINT3	0.65168	0.101317	1.43527e-06
MFSD6L	0.651914	0.10132	−0.01590200303
LGALS16	0.651914	0.10132	0.000705136
RSPH14	0.651914	0.10132	−0.004367427887
SCGB1D4	0.651914	0.10132	1.1477e-06
AAMDC	0.651914	0.10132	1.05005e-06
RNF122	0.652148	0.101336	−0.01189661369
FAM227B	0.652148	0.101336	−0.008499606615
C12orf73	0.652148	0.101336	1.18535e-06
CD1A	0.652616	0.101355	−0.00750857423
DPT	0.652382	0.101355	−0.006697705276
COX6C	0.652616	0.101355	−0.01494881811
ANKRD1	0.652616	0.101355	−0.008705022184
OR5D16	0.652382	0.101355	−0.003918399081
TPCN2	0.652616	0.101355	−0.02655119335
CNTNAP1	0.652616	0.101355	0.00467873
FAM118A	0.652616	0.101355	−0.008597499267
ADIG	0.65285	0.101384	1.53232e-06
DNAJB12	0.653083	0.101407	−0.03153308949
FNBP4	0.653083	0.101407	−0.001079614884
ZNF618	0.653317	0.101416	−0.007811844222
BRICD5	0.653317	0.101416	−0.01499603198
SETD4	0.653317	0.101416	0.00143324
TMEM203	0.653317	0.101416	6.01695e-07
TSPAN2	0.653551	0.101439	−0.006312365758
NOMO3	0.653551	0.101439	−0.0163681623
NINJ1	0.653784	0.101462	−0.005162946452
FOXE1	0.653784	0.101462	−0.01372671801
CLDN3	0.654018	0.101491	−0.002241776918
CPSF1	0.654251	0.101508	−0.007619987899
TRIM25	0.654251	0.101508	−0.001017148012
FAM187B	0.654251	0.101508	−0.00794422351
EXPH5	0.654484	0.10153	−0.01935779285
SEC14L2	0.654484	0.10153	−0.003517340522
ADAMTSL4	0.654718	0.10154	−0.01862409989
PSD2	0.654718	0.10154	−0.0145577245
MAF	0.654718	0.10154	0.000342023
SWI5	0.654718	0.10154	1.30035e-06
ANKMY1	0.654951	0.101549	−0.01149775846
TMEM213	0.654951	0.101549	−0.0008765026529
MRPL52	0.654951	0.101549	−0.002210792118
OR1G1	0.654951	0.101549	−0.001142437382
CTC1	0.655184	0.101572	−0.004045766244
VSIG10L2	0.655184	0.101572	0.00326679
TSPAN15	0.655417	0.101581	−0.0172568363
DAD1	0.655417	0.101581	0.0138621
PLEKHA1	0.655417	0.101581	0.00453882
ABCA5	0.655417	0.101581	−0.02030960992
GGPS1	0.65565	0.10159	−0.02087210445
SCN3A	0.65565	0.10159	0.00518998
NACAD	0.65565	0.10159	0.00448547
HAO1	0.65565	0.10159	−0.02294155565
OR1I1	0.655883	0.101619	−0.00174140715
ZNF219	0.656116	0.101635	0.0293082
KIR3DL1	0.656116	0.101635	0.0284195
ZNF180	0.656116	0.101635	−0.005624017943
BOLA3	0.656349	0.101644	−0.001018879079
HTR7	0.656349	0.101644	−0.01337101719
BAG3	0.656349	0.101644	−0.0227525408
ZFP28	0.656349	0.101644	0.00134002
AQP2	0.656582	0.10166	−0.007366359182
RHOV	0.656582	0.10166	−0.007745412726
PTPRCAP	0.656582	0.10166	0.00662776
PRAMEF33	0.656815	0.101663	−0.0001025873897
MMACHC	0.656815	0.101663	−0.003755650826
TRMT13	0.656815	0.101663	−0.00228116787
IFT46	0.656815	0.101663	−0.002126165169
KLRF2	0.656815	0.101663	0.000964738
OR8U1	0.657047	0.101665	−0.00618980576
PTGDR	0.657047	0.101665	−0.0009480134299
C9orf72	0.657047	0.101665	0.00557938
ALG1L2	0.657047	0.101665	0.00542783
OR12D3	0.657047	0.101665	0.000765985
HES3	0.65728	0.101688	−0.007023913345
MRPL57	0.65728	0.101688	0.0032418
OLFM1	0.657512	0.10171	−0.02327663409
FABP9	0.657512	0.10171	0.000394968
CD160	0.657745	0.101713	−0.00963069301
PJA2	0.657745	0.101713	−0.002683796555
COX5A	0.657745	0.101713	−0.00897478473
KLK12	0.657745	0.101713	−0.00592905853
FAM183A	0.657745	0.101713	0.000692623
LOR	0.657977	0.101728	−0.01336606066
PKDCC	0.657977	0.101728	−0.007419772447
RPRM	0.657977	0.101728	0.00191086
ADAM10	0.65821	0.101758	−0.00353891361
CYP20A1	0.658442	0.101773	−0.00967997591
PLD1	0.658442	0.101773	0.0377837
KIAA0556	0.658442	0.101773	0.00313191
NAP1L4	0.658674	0.101789	−0.0318528688
XPOT	0.658674	0.101789	−0.01967267719
VAPA	0.658674	0.101789	−0.002222037546
GPR63	0.658907	0.101805	−0.004006543132
FIBIN	0.658907	0.101805	−0.006408220729
CRYZL1	0.658907	0.101805	−0.01201627023
LCE2C	0.659371	0.101823	−0.001114778716
LRRN2	0.659371	0.101823	−0.01823881148
ENPP4	0.659371	0.101823	−0.0008402415961
AMPH	0.659139	0.101823	−0.02568282843
ERV3-1-ZNF117	0.659139	0.101823	−0.003551122291
TAS2R10	0.659371	0.101823	−0.006005874933
TTC19	0.659371	0.101823	−0.008171805552
KLK8	0.659371	0.101823	−0.00006377489089
TNIK	0.659603	0.101832	−0.01838518354
RABIF	0.659603	0.101832	0.0199952
ZNF724	0.659603	0.101832	−0.004394810712
TEX33	0.659603	0.101832	−0.0001080368802
TAF1D	0.659835	0.101861	−0.009999409135
CAPN1	0.660067	0.101876	0.0286051
NUGGC	0.660067	0.101876	−0.0005534348381
PDZD8	0.660067	0.101876	−0.03349554915
DNAI1	0.660299	0.101879	−0.01567958402
RRP8	0.660299	0.101879	−0.002918868426
PLEKHG6	0.660299	0.101879	−0.05970328019
FAM205C	0.660299	0.101879	0.0022218
ZNF429	0.660299	0.101879	−0.00328505218
RBP7	0.66053	0.101888	−0.01118480465
MFN1	0.66053	0.101888	−0.008057456701
SPATA22	0.66053	0.101888	−0.00681256946
NBPF15	0.66053	0.101888	0.000415009
DEDD2	0.660762	0.101917	−0.0190183025
GABRA1	0.660994	0.101919	−0.03112945472
RCC1L	0.660994	0.101919	−0.005288072266
TMEM141	0.660994	0.101919	−0.009179429251
SLC36A4	0.660994	0.101919	−0.004003375357
C8G	0.660994	0.101919	0.000982619
CATIP	0.661225	0.101921	−0.004212728478
CENPC	0.661225	0.101921	0.0551706
SRSF12	0.661225	0.101921	0.00887799
POM121L2	0.661225	0.101921	0.0018377
C16orf92	0.661225	0.101921	0.000348655
LRRC46	0.661457	0.10195	0.00126049
LRRCC1	0.661688	0.101959	−0.01966574696
PRRG4	0.661688	0.101959	−0.009043986509
MTMR6	0.661688	0.101959	−0.02674427289
CCDC175	0.661688	0.101959	−0.001157977595
OR5H6	0.66192	0.101968	−0.001738997022
SCN1B	0.66192	0.101968	0.0356082
ANO4	0.66192	0.101968	0.0216779
TRPM6	0.66192	0.101968	−0.03485137894
KERA	0.662151	0.101983	−0.004376170361
PKD2L2	0.662151	0.101983	0.0101565
SP3	0.662151	0.101983	0.00349951
TRIM62	0.662383	0.102005	0.0100007
KLHDC8B	0.662383	0.102005	1.01941e-06
MARCHF9	0.662614	0.102021	0.00571172
SLC27A1	0.662614	0.102021	0.00395285
FAM25G	0.662614	0.102021	1.02964e-06
HIST1H1T	0.662845	0.10205	−0.002800634398
RNF144A	0.663076	0.102072	−0.002697845794
GCC1	0.663076	0.102072	0.0153381
NDUFS4	0.663307	0.102081	−0.01310370473
ENTPD7	0.663307	0.102081	−0.01392061499
CASP7	0.663307	0.102081	−0.00005836578295
OR10A6	0.663307	0.102081	−0.007950040931
TRMT10C	0.663538	0.102096	−0.0117028977
JCHAIN	0.663538	0.102096	−0.003481823783
SLC22A5	0.663538	0.102096	0.00664986
ODF2L	0.664	0.102107	−0.01618794879
PCBP4	0.663769	0.102107	−0.005374690862
PDLIM3	0.664	0.102107	−0.01755455628
PCDHGA4	0.664	0.102107	−0.02031276468
DYRK2	0.663769	0.102107	−0.008260259085
KCTD19	0.664	0.102107	−0.03847542132
KRT84	0.664	0.102107	0.00346672
PRR11	0.663769	0.102107	−0.005487992413
SIVA1	0.664	0.102107	0.00152371
ECT2L	0.664231	0.102115	−0.02150872881
ERICH1	0.664231	0.102115	−0.008108332643
MPP5	0.664231	0.102115	−0.00591822465
PEX7	0.664231	0.102115	0.000106356
PPP1R21	0.664461	0.102124	−0.01237279973
ARMC9	0.664461	0.102124	−0.02255659618
SLC37A2	0.664461	0.102124	−0.005733952824
C17orf64	0.664461	0.102124	−0.0007062714542
MRTO4	0.664692	0.102133	−0.00333786377
EEF1AKNMT	0.664692	0.102133	−0.0231553761
TEX48	0.664692	0.102133	−0.03604349521
ESRP2	0.664692	0.102133	0.00182517
FCER1G	0.664923	0.102141	−0.01981763009
SMIM22	0.664923	0.102141	−0.004049490049
C18orf32	0.664923	0.102141	−0.00105028406
ZNF202	0.664923	0.102141	0.000506743
CCDC148	0.665153	0.102156	−0.007879449045
MSANTD3	0.665153	0.102156	−0.004537035116
CLECL1	0.665153	0.102156	−0.005700178952
OBP2A	0.665384	0.102165	−0.001768244077
AKAP3	0.665384	0.102165	−0.01077422217
PRKCSH	0.665384	0.102165	−0.007553590789
TMCO2	0.665384	0.102165	1.34724e-06
CNPY2	0.665614	0.10218	−0.006179631807
DCAF4	0.665614	0.10218	−0.004905691631
EIF3F	0.665614	0.10218	0.00357596
TMEM245	0.665845	0.102202	−0.01084992256
SOX17	0.665845	0.102202	0.00106413
TNFAIP8L2	0.666075	0.102211	−0.001788052181
APTX	0.666075	0.102211	−0.01254645055
MFSD11	0.666075	0.102211	−0.01502875868
C22orf23	0.666075	0.102211	−0.009005013449
SOX21	0.666305	0.102239	−0.01600624371
LBH	0.666535	0.102248	−0.00450358302
DOCK5	0.666535	0.102248	−0.05377022903
ATP6V1G1	0.666535	0.102248	−0.02781685434
HIST1H2AC	0.666535	0.102248	7.84673e-07
ZNF487	0.666766	0.10227	−0.001570762915
PARVG	0.666766	0.10227	0.00242697
OR51F2	0.666996	0.102285	−0.003114377392
REEP6	0.666996	0.102285	−0.003981690181
C19orf38	0.666996	0.102285	−0.00299579084
RHBDL2	0.667456	0.102302	−0.004402825996
SLAMF6	0.667456	0.102302	−0.007715686034
REG1B	0.667456	0.102302	−0.0005907904199
BTN3A2	0.667456	0.102302	−0.008664802473
SLC11A2	0.667456	0.102302	−0.01055527676
SCG3	0.667456	0.102302	−0.005590797183
KRTAP4-12	0.667226	0.102302	0.00337058
SERINC3	0.667456	0.102302	−0.005112747831
LRATD1	0.667685	0.10231	−0.007264174289
OR2AE1	0.667685	0.10231	−0.006830306504
OR4K17	0.667685	0.10231	−0.003697326561
METTL8	0.667685	0.10231	0.00217173
OR52L1	0.667915	0.102319	−0.0008892358831
ANKRD33	0.667915	0.102319	−0.01044013028
DDX55	0.667915	0.102319	−0.008673151888
UBOX5	0.667915	0.102319	0.00166685
USP38	0.668145	0.102331	−0.007374544874
FNDC9	0.668604	0.102331	−0.01541826196
TMOD4	0.668604	0.102331	0.0205553
RBM20	0.668604	0.102331	−0.02208988739
NRIP2	0.668145	0.102331	−0.0006087793907
RASSF9	0.668145	0.102331	−0.01661628786
F2R	0.668604	0.102331	0.00788676
SH2D7	0.668604	0.102331	−0.008289054107
LHX8	0.668375	0.102331	0.00318108
SLAMF7	0.668604	0.102331	0.00278502
TLX2	0.668375	0.102331	0.0019972
RAB28	0.668375	0.102331	0.00162862
ZNF528	0.668604	0.102331	−0.004849273436
LRRFIP2	0.668604	0.102331	0.000596926
CNPY1	0.668834	0.102346	−0.003173558943
TBATA	0.668834	0.102346	−0.0008899824196
BIVM-ERCC5	0.668834	0.102346	−0.0323875201
LRTM1	0.669063	0.102368	−0.001493196584
NT5DC2	0.669063	0.102368	0.00157922
ACTRT3	0.669522	0.102411	−0.01804468636
OR10A7	0.669522	0.102411	−0.004237087097
RETREG3	0.669522	0.102411	−0.006898010844
C17orf99	0.669522	0.102411	0.00225661
USP2	0.669751	0.102433	0.022122
TUB	0.669751	0.102433	−0.01233830992
GOLGA8M	0.669981	0.102461	7.32986e-07
KRTAP10-3	0.67021	0.102489	−0.003757666369
S100A16	0.670439	0.102511	−0.005726730049
NOM1	0.670439	0.102511	−0.01983793182
AARD	0.670668	0.102539	−0.008401698028
PDCD10	0.670897	0.102568	−0.004377446125
SH3GLB1	0.671126	0.102576	−0.007966078522
CEP63	0.671126	0.102576	−0.00740991625
HRH1	0.671126	0.102576	0.0169691
ANKDD1A	0.671126	0.102576	−0.01339166391
SPATA24	0.671355	0.102591	−0.00959964571
CCDC187	0.671355	0.102591	−0.003178063305
PLEKHG4	0.671355	0.102591	−0.01676199155
DNAJB2	0.671584	0.102592	−0.007999235229
OR5AK2	0.671584	0.102592	−0.00276259607
MPZL2	0.671584	0.102592	−0.0003064841883
SLC25A42	0.671584	0.102592	−0.008395034174
CLEC4O	0.671584	0.102592	1.13452e-06
B3GNT9	0.671812	0.102614	−0.01161618912
ZNF550	0.671812	0.102614	−0.007515726861
GPR6	0.672041	0.102629	−0.003035365445
STRIP2	0.672041	0.102629	−0.004164510399
OR10A4	0.672041	0.102629	−0.002789774569
MTLN	0.67227	0.10265	−0.003610422182
RPS21	0.67227	0.10265	0.0473487
PCDHA5	0.672498	0.102665	−0.007301840574
HAPLN4	0.672498	0.102665	−0.0108442281
LPAR2	0.672498	0.102665	−0.02036678546
CD55	0.672727	0.102666	−0.00667655526
MRPL28	0.672727	0.102666	0.00439683
ZNF776	0.672727	0.102666	−0.009085514788
TNNC2	0.672727	0.102666	−0.006586466607
CEND1	0.672727	0.102666	1.41933e-06
SLC1A7	0.672955	0.102674	−0.01962137362
GPA33	0.672955	0.102674	−0.002771076861
GDI2	0.672955	0.102674	−0.01120719827
NEUROD4	0.672955	0.102674	0.00302357
HARS	0.673412	0.102724	−0.02457430574
C8orf37	0.673412	0.102724	−0.008620006292
SPPL3	0.673412	0.102724	−0.00122822075
AFAP1L1	0.67364	0.102725	−0.005564477172
ST5	0.67364	0.102725	−0.02073249716
OR4D9	0.67364	0.102725	−0.01050885564
PRDM10	0.67364	0.102725	−0.006991779658
ICAM1	0.67364	0.102725	−0.01477021606
DNAH3	0.673868	0.102753	−0.05725385603
MAP10	0.674096	0.102775	−0.005648474736
LMOD2	0.674096	0.102775	−0.007293645247
TSPYL1	0.674324	0.102776	−0.002643545441
ATP5MF	0.674324	0.102776	−0.007969695388
SOX4	0.674324	0.102776	0.00599586
LRRC53	0.674324	0.102776	0.00288905
CTAGE1	0.674324	0.102776	−0.001686242356
GPT	0.67478	0.102785	−0.04550226026
INIP	0.67478	0.102785	−0.01275198585
ZNF214	0.674552	0.102785	−0.01120139639
PCDHA6	0.67478	0.102785	0.0132552
OXA1L	0.67478	0.102785	−0.01501997547
BLMH	0.67478	0.102785	0.00818355
PRDM7	0.67478	0.102785	−0.003672484855
EID2B	0.674552	0.102785	−0.003619211075
ETFB	0.674552	0.102785	−0.01168614555
C9orf50	0.675008	0.102787	−0.004489829112
SCNN1A	0.675008	0.102787	−0.009314612887
TMX1	0.675008	0.102787	−0.008771961042
PCSK2	0.675008	0.102787	−0.0079489228
NFS1	0.675008	0.102787	−0.02412601763
OTULINL	0.675235	0.102801	−0.002337285343
DEFB113	0.675235	0.102801	−0.001857767427
ZHX1	0.675235	0.102801	−0.01198974652
OR11A1	0.675463	0.102809	−0.00860874229
RIOK3	0.675463	0.102809	0.00771114
LRRC59	0.675463	0.102809	−0.00440155184
HEXIM2	0.675463	0.102809	0.00150363
TEX261	0.675918	0.102825	−0.007111837083
MRPS30	0.675918	0.102825	−0.00191221994
TMEM174	0.675918	0.102825	−0.0007006456158
ARRDC3	0.675691	0.102825	−0.0083946866
TTC5	0.675918	0.102825	−0.01040735034
COX8A	0.675918	0.102825	0.00649494
MBD3L1	0.675918	0.102825	0.00600774
ODF4	0.675918	0.102825	−0.003491826435
SEMA3B	0.676146	0.102846	−0.04857210371
TFR2	0.676146	0.102846	0.00181424
KCNK13	0.676373	0.102861	−0.02978602604
HEXA	0.676373	0.102861	−0.01428225919
ATP5MG	0.676373	0.102861	0.00416651
C3orf18	0.676601	0.102882	−0.006616877485
GNG4	0.676601	0.102882	0.0153623
UTP11	0.676828	0.102903	−0.04168864846
ZNF134	0.676828	0.102903	−0.01148300516
TMEM269	0.677055	0.102911	−0.0001384805207
ZFYVE21	0.677055	0.102911	−0.002732016258
SIRPB2	0.677055	0.102911	−0.00720535922
RPL3	0.677055	0.102911	−0.01833117442
MRPL53	0.677282	0.102919	−0.0001129714838
LMBR1L	0.677282	0.102919	−0.01846958509
FUT4	0.677282	0.102919	0.00169541
HMHB1	0.677282	0.102919	1.24885e-06
CDH4	0.677509	0.10294	−0.0142413168
BACE2	0.677509	0.10294	−0.028986556
PTPRU	0.677963	0.102942	−0.0239214316
CNTN4	0.677963	0.102942	−0.0413479332
PARP8	0.677963	0.102942	−0.01439697867
DNAL1	0.677736	0.102942	−0.04234184054
GPR68	0.677736	0.102942	−0.003855935749
TMEM251	0.677736	0.102942	−0.02079724461
OR4D2	0.677963	0.102942	−0.003949250474
WDR41	0.677963	0.102942	0.00105566
TBC1D20	0.677963	0.102942	−0.003727116419
VIPR2	0.677736	0.102942	0.00043159
ID3	0.67819	0.102957	−0.01406770405
OTOS	0.67819	0.102957	−0.004768665509
ERCC5	0.67819	0.102957	−0.02155639441
SPEM1	0.678417	0.102971	0.00499115
SCNN1G	0.678417	0.102971	0.00141916
GFY	0.678417	0.102971	−0.002825593412
C7orf61	0.678644	0.102999	−0.0008816672589
RTBDN	0.67887	0.103026	0.00056594
NFKB2	0.679097	0.103047	−0.007526410004
TMPRSS5	0.679097	0.103047	−0.003240684108
RELL2	0.679324	0.103068	0.0114023
ZNF736	0.679324	0.103068	0.00561122
NEXN	0.67955	0.103083	−0.02042976256
NDUFAF7	0.67955	0.103083	−0.00891812224
PAQR8	0.67955	0.103083	−0.009667233618
SP110	0.679777	0.103097	0.0118008
ZNF846	0.679777	0.103097	−0.001932396788
PGPEP1	0.679777	0.103097	0.00167329
VHLL	0.680003	0.103098	−0.002456552598
STAG1	0.680003	0.103098	−0.004660320712
KRBA1	0.680003	0.103098	−0.0145164157
BCAS4	0.680003	0.103098	−0.007000878211
SEPTIN3	0.680003	0.103098	−0.01376016413
RAB8B	0.680229	0.103126	−0.03165821691
NCKAP5L	0.680455	0.10314	−0.01700729669
KCNK6	0.680455	0.10314	−0.01429163522
WNT16	0.680455	0.10314	0.000340015
SLC41A1	0.680908	0.103142	−0.02317946844
SUSD4	0.680908	0.103142	−0.007740996969
SH3YL1	0.680908	0.103142	−0.004356556497
RNF212	0.680682	0.103142	−0.006867106438
PHACTR2	0.680682	0.103142	−0.001853232741
IL16	0.680682	0.103142	−0.01174839595
CCDC189	0.680682	0.103142	−0.0004351934795
CHD6	0.680908	0.103142	−0.03128586341
SERTM1	0.680908	0.103142	1.22362e-06
HIST1H2BI	0.680908	0.103142	1.01939e-06
STAT4	0.681134	0.103149	−0.0001856279876
CYP27A1	0.681134	0.103149	−0.01772524127
BARX2	0.681134	0.103149	−0.01612775861
TTYH1	0.681134	0.103149	−0.01601944083
C1orf94	0.681586	0.103158	−0.002472981577
OR13G1	0.68136	0.103158	−0.007884789356
IMP4	0.681586	0.103158	−0.03271070534
TP53INP1	0.681586	0.103158	−0.01329799127
RNF224	0.681586	0.103158	−0.01142163791
ESS2	0.68136	0.103158	0.0155622
RAG2	0.681586	0.103158	−0.02075366831
ADORA2B	0.68136	0.103158	−0.001378590847
HOOK2	0.681586	0.103158	0.00367886
DEFB136	0.681811	0.103178	−0.003387328986
C11orf54	0.681811	0.103178	−0.005907690353
RNASE1	0.682037	0.103179	−0.001527943605
NFKBIA	0.682037	0.103179	−0.01788278434
SCAMP4	0.682037	0.103179	−0.002447397643
ZNF324B	0.682037	0.103179	−0.01203969468
HSCB	0.682037	0.103179	−0.00831526212
MASP2	0.682263	0.1032	−0.004302023784
GPR132	0.682263	0.1032	−0.0008664251167
SLC5A7	0.682488	0.103221	−0.03752295305
PTGES3L	0.682488	0.103221	−0.002320175084
INPP5B	0.682714	0.103222	−0.01459915642
KLHL29	0.682714	0.103222	−0.004549724573
FAM49B	0.682714	0.103222	−0.01217433186
ADGRE5	0.682714	0.103222	0.018821
GOLGA6L7	0.682714	0.103222	−0.0002434848269
SLC30A1	0.68294	0.103222	−0.003872523681
CLVS2	0.68294	0.103222	−0.006544447655
MS4A10	0.68294	0.103222	−0.009549338173
LOC102725023	0.68294	0.103222	−0.001542549048
TCF20	0.68294	0.103222	−0.009743374447
COL6A3	0.683165	0.103236	0.0473225
TCF7	0.683165	0.103236	−0.002042168407
CDIP1	0.683165	0.103236	−0.001834172229
NFATC2IP	0.68339	0.103257	−0.008575577759
C20orf203	0.68339	0.103257	−0.001440327564
WNT5B	0.683616	0.103271	0.0261935
DEFB121	0.683616	0.103271	−0.001250500414
TSPO	0.683616	0.103271	−0.005207561033
LIX1L	0.683841	0.103279	−0.003738114308
PRR7	0.683841	0.103279	−0.004126709797
TEAD2	0.683841	0.103279	0.00452026
ABCA13	0.683841	0.103279	0.00301786
DDX60	0.684066	0.103306	−0.01787722536
C1QB	0.684291	0.103313	−0.01276390898
AGBL5	0.684291	0.103313	−0.01507712981
RPF2	0.684291	0.103313	−0.03477065046
DTWD1	0.684291	0.103313	−0.00275649293
HIST1H3A	0.684516	0.103327	−0.01724881672
ZNF770	0.684516	0.103327	−0.004671690458
GATA2	0.684516	0.103327	0.00617317
PCDHB4	0.684741	0.103348	−0.01407510907
VGF	0.684741	0.103348	−0.01132155572
CROCC2	0.684966	0.103368	−0.00571102028
RIPOR1	0.684966	0.103368	−0.02605082734
GRM2	0.685191	0.103382	−0.01868365141
PPM1M	0.685191	0.103382	−0.001846487584
OR8S1	0.685191	0.103382	0.000990937
PACC1	0.685415	0.103403	−0.002517721808
RSAD1	0.685415	0.103403	−0.01265599947
ZNF251	0.68564	0.103424	−0.002377278806
ALDH7A1	0.68564	0.103424	0.00129577
CNGA3	0.685865	0.103437	−0.01259652553
CCDC85C	0.685865	0.103437	−0.01166340156
GPR62	0.685865	0.103437	0.00383772
GRXCR2	0.686089	0.103451	−0.02367488377
PRR26	0.686089	0.103451	−0.002937964527
OR51D1	0.686089	0.103451	−0.003353928946
SAG	0.686314	0.103472	−0.01379484246
NACA2	0.686314	0.103472	0.00903138
ABHD14B	0.686538	0.103492	−0.006447526968
SMAP1	0.686538	0.103492	−0.01196089372
PDXDC1	0.686762	0.103519	0.00802206
UBE2G1	0.686987	0.10354	0.00111728
TLCD4-RWDD3	0.686987	0.10354	1.27567e-06
FAM166C	0.687211	0.10354	−0.00719511586
WNT10A	0.687211	0.10354	−0.01188664188
SIT1	0.687211	0.10354	−0.005736640376
CFB	0.687211	0.10354	0.0101803
FKBP7	0.687211	0.10354	0.00579885
GOLGA7B	0.687435	0.103541	−0.00328229993
RPLP0	0.687435	0.103541	−0.008896849747
ZNF136	0.687435	0.103541	−0.005272893616
IFT52	0.687435	0.103541	−0.008599429041
ZNF714	0.687435	0.103541	0.000213814
ONECUT2	0.687659	0.103561	−0.00475876809
TM6SF1	0.687659	0.103561	0.00104211
KLF11	0.687883	0.103568	−0.007440525808
EIF3B	0.687883	0.103568	−0.004433596367
NUPR1	0.687883	0.103568	−0.005756179077
SP6	0.687883	0.103568	−0.01139415241
L3MBTL3	0.688107	0.103575	−0.001936421428
SEPTIN1	0.688107	0.103575	−0.03250609679
NOP10	0.688107	0.103575	0.00547062
NUP50	0.688107	0.103575	−0.01378569249
CDKL4	0.688331	0.103583	−0.004329390067
ENPP2	0.688331	0.103583	−0.007189048614
SLC6A12	0.688331	0.103583	−0.007338747409
PMM1	0.688331	0.103583	−0.005274811348
FMNL2	0.688778	0.103583	−0.03615632172
FAM47E	0.688778	0.103583	−0.005755211572
STXBP5	0.688554	0.103583	−0.0229556936
HNF4G	0.688554	0.103583	−0.008182589967
JRK	0.688778	0.103583	−0.004576831373
RFX4	0.688778	0.103583	−0.01253372621
FAM91A1	0.688778	0.103583	0.00504837
TEFM	0.688554	0.103583	−0.0004971499588
WFDC8	0.688778	0.103583	−0.001151859369
MOB3B	0.688554	0.103583	1.13449e-06
DNAH7	0.689002	0.10361	−0.01264771753
SLC35A4	0.689449	0.103651	−0.006300578781
RPS15	0.689449	0.103651	0.0346121
SLC30A8	0.689449	0.103651	−0.01529926049
TAS2R13	0.689449	0.103651	−0.004317857745
XPA	0.689672	0.103651	−0.04043978849
LMLN	0.689672	0.103651	0.0104119
KCNJ16	0.689672	0.103651	−0.01427017387
ZNF829	0.689672	0.103651	−0.00815141533
SAMD11	0.689672	0.103651	0.000374367
UAP1	0.689896	0.103678	−0.0131754719
SLC25A11	0.690119	0.103705	−0.007007898205
FBXO6	0.690342	0.103732	−0.005729591764
OR6C75	0.690565	0.103745	−0.00668809726
UBALD1	0.690565	0.103745	−0.007649179243
ZNF577	0.690565	0.103745	−0.002503822517
ALDH2	0.690788	0.103766	0.0337033
RHBDD2	0.690788	0.103766	−0.0008899511076
OR8U8	0.691011	0.103779	−0.006234225314
AMIGO2	0.691011	0.103779	−0.01099783515
FAM81A	0.691011	0.103779	−0.009985064399
CHUK	0.691234	0.103793	−0.0008085738532
MAP4K5	0.691234	0.103793	−0.04178145607
TCTN3	0.691234	0.103793	0.0068009
MLEC	0.691457	0.103806	−0.001760707182
HRH4	0.691457	0.103806	−0.005932415742
BTG3	0.691457	0.103806	−0.005117114861
RNLS	0.69168	0.103806	−0.008977951718
LOXL4	0.69168	0.103806	−0.01955724664
PPM1H	0.69168	0.103806	−0.009106761871
ZNF177	0.69168	0.103806	−0.006612820337
PTPRT	0.69168	0.103806	−0.05443676496
CASP6	0.691902	0.103833	−0.02538826214
ARHGAP45	0.692348	0.103893	−0.01163683084
DNAH14	0.692793	0.103913	−0.01301275484
OOEP	0.692793	0.103913	−0.0003491544119
SAMD9L	0.692793	0.103913	−0.01725614864
OR2A25	0.692793	0.103913	−0.009914021737
OR52E4	0.69257	0.103913	−0.00575299609
CARD18	0.692793	0.103913	−0.001029643964
CCDC33	0.692793	0.103913	0.00800846
WNT2B	0.693015	0.103927	−0.004212662837
TCAIM	0.693237	0.103927	−0.01195317228
OR10A3	0.693237	0.103927	−0.001444208769
EIF1AD	0.693015	0.103927	−0.0006562175643
SEPTIN12	0.693237	0.103927	−0.01074884997
CTSO	0.693237	0.103927	0.00176046
SLC33A1	0.693237	0.103927	0.00136038
CDH7	0.693237	0.103927	0.000307087
FNDC5	0.69346	0.103947	−0.006050201392
H1F0	0.69346	0.103947	−0.004512369575
AMIGO3	0.693682	0.103967	−0.01680331574
OR2AG1	0.693682	0.103967	−0.004239100109
VIL1	0.694126	0.104	−0.01713591765
PCDHGA7	0.694126	0.104	−0.02900005845
NAA80	0.694126	0.104	0.0234936
PCLAF	0.694126	0.104	0.0172635
IGDCC3	0.694126	0.104	−0.03008188859
HJURP	0.694348	0.104007	0.0638026
KLHDC8A	0.694348	0.104007	0.017569
CTDSPL2	0.694348	0.104007	−0.01356305806
ZNF568	0.694348	0.104007	−0.01510737327
IGF1R	0.69457	0.104027	0.00165401
RBIS	0.69457	0.104027	1.10516e-06
PLXNA4	0.694791	0.104053	−0.0240076896
SPOPL	0.695235	0.10406	−0.01297132318
REELD1	0.695235	0.10406	−0.01526220019
RUFY2	0.695013	0.10406	−0.004714216766
HEPACAM	0.695235	0.10406	−0.02108908586
KRTCAP2	0.695013	0.10406	0.00965933
SGK3	0.695235	0.10406	0.00856019
TLCD2	0.695235	0.10406	−0.004866819083
DNAH17	0.695013	0.10406	−0.06345710058
CRTC1	0.695013	0.10406	−0.01543171865
FRG2B	0.695456	0.104079	−0.003009331808
PPP1R8	0.695456	0.104079	0.00257255
TCEANC2	0.695678	0.104106	−0.0150440692
QRSL1	0.695899	0.104132	0.00624602
CD34	0.696121	0.104159	−0.01375434496
WDR11	0.696342	0.104185	−0.01018770614
AKIRIN2	0.696563	0.104192	−0.01456843483
DKK3	0.696563	0.104192	−0.009131900617
TRIM65	0.696563	0.104192	−0.01629234694
ADGRF4	0.696563	0.104192	0.000319847
ART3	0.697005	0.104245	−0.003956108021
DCXR	0.697005	0.104245	−0.004812355324
CASD1	0.697447	0.104291	−0.00538370713
C12orf45	0.697447	0.104291	−0.003496771041
H2AFY2	0.697447	0.104291	0.00177951
SHISA4	0.697668	0.104304	−0.01959021124
DPY19L1	0.697668	0.104304	−0.00582126464
CTCFL	0.697668	0.104304	0.00129182
WNT9B	0.697889	0.10433	0.00391633
OLAH	0.69811	0.104343	−0.01089939317
LMNTD2	0.69811	0.104343	−0.01233673687
VPS9D1	0.69811	0.104343	−0.004883075855
LNPK	0.69833	0.104363	−0.01550816538
TM2D2	0.69833	0.104363	−0.001231212962
IQCF3	0.698551	0.104389	−0.002517730129
SAFB	0.698771	0.104402	0.0176779
MMAB	0.698771	0.104402	−0.01100834672
C15orf62	0.698771	0.104402	6.87652e-05
ZCCHC24	0.698992	0.104428	−0.01932939708
UBE2D3	0.699212	0.104435	−0.02074934006
FBXW4	0.699212	0.104435	−0.001956866741
TAF5	0.699212	0.104435	0.0147232
SPATA19	0.699212	0.104435	−0.004833920748
PICALM	0.699432	0.104461	0.0279742
MGARP	0.699653	0.10448	−0.002716837968
ISG20	0.699653	0.10448	−0.001423809243
C1orf226	0.699873	0.104487	−0.006835474753
FAM110B	0.699873	0.104487	−0.008635032894
STOML2	0.699873	0.104487	−0.01562521118
GALNT13	0.699873	0.104487	0.0160084
ANKRD23	0.700313	0.104492	−0.01886656193
TBCK	0.700313	0.104492	−0.02155995837
STARD4	0.700093	0.104492	−0.01201196818
DELE1	0.700093	0.104492	−0.007566921321
CNMD	0.700093	0.104492	−0.01663212026
OR10G2	0.700093	0.104492	−0.004080795157
SLC6A2	0.700313	0.104492	−0.004981987524
C16orf46	0.700313	0.104492	−0.005106879026
SOX12	0.700313	0.104492	−0.004558661324
SCNN1B	0.700533	0.104518	−0.006826576844
EIF2D	0.700752	0.104538	−0.002670999946
IL3	0.700752	0.104538	0.0271904
TRAPPC9	0.700972	0.104564	−0.01785556533
CIDEC	0.701192	0.10459	−0.01639191073
ARHGEF26	0.701412	0.104603	−0.02730288378
CCDC172	0.701412	0.104603	−0.004060063102
IL2RA	0.701412	0.104603	0.00176259
PSD3	0.701631	0.104629	−0.01067864946
C1QC	0.70207	0.104641	−0.009301400448
C1orf198	0.70207	0.104641	−0.03214967999
JMY	0.70207	0.104641	−0.002353350169
OR2F2	0.701851	0.104641	−0.001590207828
PTER	0.701851	0.104641	−0.02564271855
OR8G5	0.70207	0.104641	−0.003286069156
LDLRAD4	0.70207	0.104641	0.00031962
C20orf173	0.701851	0.104641	9.24878e-07
DEFB114	0.702289	0.104661	−0.003739045229
FRMD8	0.702289	0.104661	−0.005370211611
OR4F15	0.702509	0.104687	−0.001632034544
PIKFYVE	0.702728	0.104699	−0.03757697726
HES6	0.702728	0.104699	−0.009223588062
HSPB9	0.702728	0.104699	−0.008522490875
PACS2	0.702947	0.104712	−0.01419939916
KIF18B	0.702947	0.104712	0.00755163
CCDC154	0.702947	0.104712	−0.01265579997
ATP5PB	0.703166	0.104717	−0.001267172511
RAET1L	0.703385	0.104717	−0.001006243119
CCDC7	0.703166	0.104717	−0.01877419343
OR52A5	0.703385	0.104717	−0.01169763761
ARL6IP4	0.703166	0.104717	−0.01531777348
SLC39A12	0.703385	0.104717	0.00297613
EXOC3L2	0.703385	0.104717	−0.01656414214
RFPL1	0.703166	0.104717	−0.002347051664
SERHL2	0.703385	0.104717	−0.004215614641
SH3PXD2A	0.703604	0.10473	−0.02917862937
USP47	0.703604	0.10473	−0.02006676402
ZNF765-ZNF761	0.703604	0.10473	−0.000783830836
BICDL2	0.703822	0.104749	−0.004253556595
BFAR	0.703822	0.104749	0.00229692
TYROBP	0.704041	0.104775	−0.02301002961
CAPN15	0.70426	0.104801	0.00910651
GINM1	0.704478	0.104827	−0.01617837084
TIA1	0.705134	0.104877	−0.01498278441
PRKAG3	0.705134	0.104877	−0.003950548896
ALDH3A2	0.705134	0.104877	0.0421894
OR12D2	0.705134	0.104877	−0.000623349972
LRRC43	0.704915	0.104877	−0.006508770094
TTLL10	0.705134	0.104877	0.00299114
XRN2	0.704915	0.104877	0.00132895
GPR1	0.705352	0.104897	−0.009377286032
ACADS	0.705352	0.104897	−0.02011832096
SLC25A48	0.70557	0.104922	−0.009105529071
COP1	0.705788	0.104942	−0.01213819183
TMEM131L	0.705788	0.104942	−0.008168931946
RYK	0.706006	0.104947	−0.003418849652
RNASE11	0.706006	0.104947	−0.002444792918
ZNF30	0.706006	0.104947	0.000710592
TREM1	0.706006	0.104947	0.000281635
CDK11B	0.706224	0.104966	−0.001806113691
C1orf87	0.706224	0.104966	−0.00986060541
VGLL2	0.706442	0.104992	0.00093809
FAM167B	0.707096	0.105016	−0.0109996579
ACTG2	0.706878	0.105016	−0.02075883828
SERPINE2	0.707096	0.105016	−0.00156461191
ZNF35	0.706878	0.105016	−0.003279564784
MIER3	0.707096	0.105016	−0.003128129933
CFAP69	0.707096	0.105016	−0.01273901674
PINX1	0.706878	0.105016	−0.01617675735
ZFYVE19	0.706878	0.105016	−0.02284862737
TIGIT	0.707096	0.105016	0.00606524
CHP2	0.707096	0.105016	−0.008011130647
CCDC24	0.706878	0.105016	0.000202266
ZBTB6	0.707313	0.105035	0.00835221
ZMYND8	0.707313	0.105035	−0.007023933754
COX7A2	0.707966	0.105125	−0.01311246243
MYOM3	0.708183	0.105137	−0.03291976579
SLC22A18AS	0.708183	0.105137	−0.004249430215
CDK8	0.708183	0.105137	−0.01564271579
MBNL1	0.7084	0.105143	−0.02316536835
ISOC1	0.7084	0.105143	0.00756898
ADAD2	0.7084	0.105143	−0.01296233573
LGALS14	0.7084	0.105143	0.00161218
STK40	0.708617	0.105162	−0.01154767804
EPM2A	0.708617	0.105162	0.0539085
ANKHD1-EIF4EBP3	0.708834	0.105174	−0.02370425206
TNFRSF10C	0.708834	0.105174	−0.001216671143
PSMC3IP	0.708834	0.105174	−0.01348551852
ENDOD1	0.709268	0.105225	−0.008147617381
ZNF599	0.709268	0.105225	−0.01821367046
CLK1	0.709485	0.105231	−0.01644311781
LY6E	0.709485	0.105231	−0.009059898854
OR5A2	0.709485	0.105231	−0.008396362997
INTS5	0.709485	0.105231	−0.011297419
IARS	0.709702	0.105249	−0.01256359699
CYGB	0.709702	0.105249	−0.01644871503
LYPD2	0.709919	0.105268	0.00458446
LRRC74B	0.709919	0.105268	0.00205191
GFPT1	0.710135	0.105287	0.0147794
SLX4IP	0.710135	0.105287	−0.003509752287
ZFAT	0.710352	0.105292	−0.02777465785
TMX2	0.710352	0.105292	−0.0117342745
LRMP	0.710352	0.105292	−0.005290455277
MVD	0.710352	0.105292	−0.02492466159
TNFRSF21	0.710568	0.105304	−0.01452710787
MARVELD1	0.710568	0.105304	−0.007780195419
PTGER4	0.710568	0.105304	0.0022053
CLPTM1	0.710785	0.10533	−0.006659689683
HSPG2	0.711217	0.105347	−0.1090513821
ZDHHC18	0.711217	0.105347	−0.01840798639
IMPAD1	0.711217	0.105347	−0.01719616043
SETX	0.711001	0.105347	−0.002175503747
TSPAN14	0.711001	0.105347	−0.0159476318
CDC42BPG	0.711217	0.105347	−0.02665351478
SLC39A11	0.711217	0.105347	−0.0003047856594
G2E3	0.711434	0.105366	−0.01744286567
RAD23B	0.711434	0.105366	0.00493784
TRIB2	0.71165	0.105371	−0.01554588602
KLHL30	0.71165	0.105371	−0.02179489123
HSF2	0.71165	0.105371	−0.01055559302
ZNF212	0.71165	0.105371	0.000522084
HHLA3	0.711866	0.10539	−0.003830279597
SSX2IP	0.711866	0.10539	−0.006692983185
EDAR	0.712082	0.105395	−0.00963256906
DONSON	0.712082	0.105395	0.010234
CLK4	0.712082	0.105395	0.00980817
ZNF888	0.712082	0.105395	−0.0002958757952
MANSC1	0.712298	0.105414	−0.002247033332
SERPINB10	0.712298	0.105414	−0.01185849597
CD1E	0.712513	0.105439	−0.002563531527
CHRNA1	0.712729	0.105458	−0.007630445644
TCP1	0.712729	0.105458	0.0337419
CCDC69	0.712945	0.10547	−0.004920865445
CCDC183	0.712945	0.10547	−0.02722680827
ZNF430	0.712945	0.10547	−0.003406517755
TAF5L	0.71316	0.105482	−0.01914791512
COL27A1	0.71316	0.105482	−0.05971266728
POLD3	0.71316	0.105482	0.00674353
SEPTIN4	0.713376	0.105507	−0.01838526087
DDB1	0.713591	0.105525	0.0134659
ADPRH	0.713591	0.105525	0.000488816
EXOG	0.714022	0.105541	−0.02326990484
GRK7	0.714237	0.105541	−0.0289398437
PCDHB13	0.714022	0.105541	−0.007469663881
SCARA5	0.714022	0.105541	−0.01600645157
CDC123	0.713806	0.105541	−0.005714062123
MRLN	0.714237	0.105541	−0.0002930748864
OR4P4	0.714237	0.105541	−0.009753833192
MPHOSPH9	0.714237	0.105541	−0.005659088682
MDGA2	0.714237	0.105541	−0.004158409623
CDK2AP1	0.714237	0.105541	0.00615251
PGLYRP2	0.714237	0.105541	−0.01078631979
C20orf194	0.713806	0.105541	−0.01609735173
GTPBP10	0.714452	0.105559	0.00389266
AARSD1	0.714452	0.105559	−0.01396456355
CFL2	0.714667	0.105578	0.0253055
KRT35	0.714667	0.105578	−0.02384211334
HIST1H2BA	0.714882	0.105583	−0.006625964616
TOR4A	0.714882	0.105583	−0.01412125595
RDH5	0.714882	0.105583	−0.03698799708
ADM5	0.714882	0.105583	−0.004672551614
PTGFRN	0.715097	0.105601	−0.00733983522
ZNF609	0.715097	0.105601	−0.009710717687
CRYGS	0.715312	0.105626	0.00169107
TBXA2R	0.715526	0.105651	0.010586
CYTIP	0.715741	0.10567	−0.02558513457
CCKAR	0.715741	0.10567	−0.005137496633
HEXB	0.715956	0.105695	−0.009401340585
LMNA	0.71617	0.105713	0.0133134
CFH	0.71617	0.105713	0.00490026
C1orf116	0.716384	0.105725	−0.009858134377
BICDL1	0.716384	0.105725	0.02601
TOB2	0.716384	0.105725	−0.01590342956
ZNF311	0.716599	0.105743	−0.008464600511
PRM3	0.716599	0.105743	−0.0130014971
PRSS53	0.716813	0.105761	−0.006474290043
SAMM50	0.716813	0.105761	−0.01200220612
SV2B	0.717027	0.10578	−0.01507177442
ZNF440	0.717027	0.10578	−0.001827202981
CAPG	0.717241	0.105784	−0.003088022507
KIAA1958	0.717241	0.105784	−0.01453086009
RNF125	0.717241	0.105784	−0.003496182551
ST8SIA5	0.717241	0.105784	−0.006115804585
SLC36A1	0.717883	0.105799	−0.008210246119
HIST1H1E	0.717883	0.105799	−0.01737443765
ZNF853	0.717455	0.105799	−0.006629771078
LRP12	0.717669	0.105799	−0.01845068776
OR5M10	0.717883	0.105799	−0.004320060349
PATL1	0.717883	0.105799	−0.01809222348
STK24	0.717883	0.105799	−0.01244930138
PRKAA2	0.717455	0.105799	0.00810213
VAT1	0.717883	0.105799	−0.01023026131
TRIP4	0.717669	0.105799	0.00311808
BSND	0.717883	0.105799	0.000871488
IL2RB	0.717883	0.105799	−0.01056661655
GPR25	0.718097	0.105802	−0.007614416716
ATP5ME	0.718311	0.105802	−0.007708611467
HERC6	0.718311	0.105802	−0.03927212162
PCDHGA2	0.718311	0.105802	−0.00702742185
SEMA3E	0.718311	0.105802	−0.01033503149
MTERF1	0.718097	0.105802	−0.004711119801
GAL3ST3	0.718311	0.105802	−0.007413687221
PLA2G1B	0.718097	0.105802	0.00586521
KLK15	0.718097	0.105802	−0.01428049527
MESP2	0.718524	0.105814	−0.02893201459
PRR29	0.718524	0.105814	−0.006117156964
GALP	0.718524	0.105814	−0.01673552415
TRAF3	0.718951	0.10587	−0.009190279685
OR1Q1	0.719165	0.105875	−0.004581321731
KNOP1	0.719165	0.105875	−0.02088635936
BBS2	0.719165	0.105875	−0.00606456301
C12orf77	0.719165	0.105875	1.03577e-06
MLNR	0.719378	0.105893	−0.0003274020602
TGFBR3L	0.719378	0.105893	−0.0084117444
TMIGD1	0.719591	0.105898	−0.009975238886
STRN4	0.719591	0.105898	−0.004746429669
ZNF562	0.719591	0.105898	0.000415355
MRPS18A	0.719591	0.105898	0.000122238
CSF3	0.719804	0.105909	0.027326
RAET1G	0.719804	0.105909	0.00604498
MEAK7	0.719804	0.105909	−0.016767376
TERB2	0.720656	0.106028	8.35342e-05
TAS2R43	0.720869	0.106046	−0.008873956467
FARSA	0.720869	0.106046	0.00170392
CHD5	0.721082	0.10605	−0.001482085254
CASP10	0.721082	0.10605	−0.002278860405
OR56B4	0.721082	0.10605	−0.00229389875
CYSLTR2	0.721082	0.10605	−0.003119617255
ABHD1	0.721294	0.106075	−0.01718456649
TPRG1	0.721507	0.106086	−0.004262558533
SLC38A6	0.721507	0.106086	−0.01513469759
DOC2A	0.721507	0.106086	−0.01411229728
ASB18	0.721932	0.106115	−0.009448402982
TMA16	0.721932	0.106115	−0.01186758047
FER1L6	0.721932	0.106115	−0.02676206834
CS	0.721932	0.106115	−0.003304916921
HEATR5A	0.721932	0.106115	−0.01626481893
LRIT1	0.722144	0.106126	−0.006988055516
BBIP1	0.722144	0.106126	−0.008817384781
EIF2S3B	0.722144	0.106126	0.00434079
UHRF1BP1	0.722356	0.106151	−0.02317198792
TMTC3	0.722568	0.106162	−0.002770152691
VGLL3	0.722568	0.106162	0.0057186
ASB17	0.722568	0.106162	0.00390673
ACTR3B	0.72278	0.106167	−0.005429023954
OMD	0.72278	0.106167	0.000808884
TMEM50B	0.72278	0.106167	−0.006683847338
BTNL10	0.72278	0.106167	1.37126e-06
DNASE1L3	0.723204	0.106182	−0.005307544539
CEP19	0.722992	0.106182	−0.009463439498
ARSK	0.723204	0.106182	−0.02863287772
DCLRE1C	0.722992	0.106182	−0.001873623149
LRRC55	0.723204	0.106182	−0.009338435037
MIA	0.723204	0.106182	0.0046583
C19orf54	0.723204	0.106182	−0.01288210737
LCORL	0.723628	0.106185	−0.005810979528
TEC	0.723628	0.106185	−0.002391009682
RDH12	0.723628	0.106185	−0.04557891175
PDIA4	0.723628	0.106185	0.00719004
C16orf72	0.723628	0.106185	−0.01209076684
SMIM24	0.723416	0.106185	−0.001614516461
OR1K1	0.723628	0.106185	0.00197678
ZNF573	0.723416	0.106185	−0.006912820033
RNF225	0.723416	0.106185	0.00130367
CCDC17	0.723839	0.106202	−0.01248617681
ELMOD2	0.723839	0.106202	−0.005938910308
TEX47	0.724051	0.10622	−0.008979935836
ZKSCAN5	0.724051	0.10622	−0.008186139877
ZC3HAV1	0.724262	0.106244	−0.01492129181
FAM107A	0.724474	0.106262	−0.01191823907
METTL9	0.724474	0.106262	−0.009838580319
SERPINB12	0.724896	0.106317	−0.01172329241
UBE2F	0.725319	0.106373	0.00701573
ABCC9	0.72553	0.10639	−0.01345531943
OR10G4	0.72553	0.10639	0.000153422
ATP6V1F	0.725741	0.106415	−0.02426458327
RPL26L1	0.725952	0.106432	−0.02204693232
SCN8A	0.725952	0.106432	−0.02601678855
MROH6	0.726162	0.10645	0.0111648
FITM1	0.726162	0.10645	−0.01901713371
NKAIN4	0.726373	0.106474	−0.0005119962974
HNRNPK	0.726794	0.106529	0.00556947
TMPRSS12	0.727005	0.106533	−0.009582795194
RPS3	0.727005	0.106533	0.00628392
TCF4	0.727005	0.106533	−0.04421698225
KIR2DS2	0.727005	0.106533	−0.001525627855
CCNYL1	0.727215	0.106544	−0.008893784718
SURF4	0.727215	0.106544	−0.01801103491
GALR3	0.727215	0.106544	−0.02191056732
HDAC4	0.727425	0.106555	−0.01438200888
INCENP	0.727425	0.106555	0.029473
TRIM55	0.727425	0.106555	−0.008616229056
TRIM4	0.727635	0.106559	−0.01053854975
CYP7A1	0.727635	0.106559	0.00313152
RNASE6	0.727635	0.106559	0.000367782
SH3BGR	0.727635	0.106559	−0.01544572796
ACP6	0.728056	0.106567	−0.01805141423
MPZL1	0.728056	0.106567	−0.005977067741
RNF150	0.728056	0.106567	−0.02145534834
CCKBR	0.727846	0.106567	−0.01507300469
C11orf86	0.728056	0.106567	−0.00494021276
ZFYVE26	0.728056	0.106567	0.00584606
FASLG	0.728056	0.106567	0.00551156
ZNF232	0.727846	0.106567	0.000275988
SCG2	0.728266	0.106578	−0.005913807323
PSORS1C1	0.728266	0.106578	−0.005429678185
RESF1	0.728266	0.106578	−0.01202643064
NEMP2	0.728476	0.106589	−0.001875797122
ETFBKMT	0.728476	0.106589	−0.007159134726
AKTIP	0.728476	0.106589	0.0106308
HPF1	0.728685	0.106599	−0.02291491383
RNF144B	0.728685	0.106599	−0.01041960297
MMP2	0.728685	0.106599	−0.01948183142
CADM3	0.728895	0.106617	−0.007166182314
ARMC10	0.728895	0.106617	−0.01620167524
SYCP1	0.729105	0.106634	−0.01122001815
CDH20	0.729105	0.106634	0.0107159
IL1F10	0.729314	0.106635	−0.01452561798
CCDC14	0.729524	0.106635	−0.01955064986
DGAT1	0.729524	0.106635	−0.01536117299
TIAL1	0.729314	0.106635	−0.01290276082
ABTB2	0.729524	0.106635	−0.02187061106
SEC13	0.729524	0.106635	0.00884693
SLC25A10	0.729314	0.106635	−0.02254721653
OR7E24	0.729314	0.106635	−0.008395916198
OR5D13	0.729524	0.106635	5.00414e-05
LIMS2	0.729943	0.106643	−0.009771162669
UTP15	0.729943	0.106643	−0.005056106067
SEPTIN8	0.729733	0.106643	−0.01557181556
HRCT1	0.729943	0.106643	−0.006886479546
UFM1	0.729943	0.106643	−0.006503363253
MMD	0.729943	0.106643	−0.001650839849
FAM184B	0.729733	0.106643	0.00253004
FFAR2	0.729733	0.106643	−0.001244353481
TMEM234	0.730152	0.106647	−0.004029143164
DEF6	0.730152	0.106647	−0.01724589338
POLE3	0.730152	0.106647	−0.0009192761893
ANKS3	0.730152	0.106647	−0.01778810132
USP45	0.730361	0.106665	−0.01090107933
TATDN1	0.730361	0.106665	−0.01308364685
FZD1	0.73057	0.106682	−0.01766560925
FAM71E1	0.73057	0.106682	−0.005088168505
PLEKHB1	0.730779	0.106699	−0.01291997416
TMEM196	0.730779	0.106699	1.95475e-06
CPSF3	0.730988	0.106723	−0.01271470596
KIAA1614	0.731197	0.106733	−0.02744416977
TMED6	0.731197	0.106733	−0.006179083456
MECR	0.731197	0.106733	0.00507754
LRCH3	0.731614	0.106768	−0.01211771722
AMBRA1	0.731614	0.106768	−0.001504161757
KNSTRN	0.731614	0.106768	−0.004236211141
ZC3H7A	0.731614	0.106768	−0.01225127897
MRPL37	0.732031	0.106822	−0.003348238627
LYPLAL1	0.73224	0.106846	−0.02380007227
OR52E8	0.732656	0.106866	−0.006413354787
USP50	0.732656	0.106866	0.00763107
DIS3L	0.732656	0.106866	−0.01028610091
METTL26	0.732448	0.106866	−0.007682992397
KCNN1	0.732656	0.106866	−0.01268741877
ZSCAN1	0.732656	0.106866	−0.0113693699
ADAMTSL1	0.732865	0.10689	−0.02860023425
MTMR3	0.733073	0.106914	−0.05799183768
DDHD2	0.733281	0.106924	−0.01474205043
HAS3	0.733281	0.106924	−0.003051248752
TPD52L2	0.733281	0.106924	−0.001310885723
MRPL58	0.733489	0.106948	−0.0105334299
FLT4	0.733696	0.106958	0.018297
RAX	0.733696	0.106958	−0.02349831387
CHST2	0.733696	0.106958	0.000110862
C2orf69	0.733904	0.106975	−0.003133272908
PARP2	0.733904	0.106975	−0.01775946742
TACR1	0.734112	0.106979	−0.003145617044
EBLN2	0.734112	0.106979	−0.007404546739
C10orf67	0.734112	0.106979	4.18349e-05
RABGEF1	0.734112	0.106979	1.01138e-06
B3GALNT1	0.73432	0.106996	−0.01067064094
SLC16A5	0.73432	0.106996	−0.008628068575
CDH8	0.734527	0.107013	−0.02242192175
ZNF432	0.734527	0.107013	−0.006836779545
HTR4	0.734735	0.107036	−0.01697152961
CENPF	0.735149	0.10707	0.0496759
TMEM44	0.735149	0.10707	−0.01476068841
SEPTIN11	0.735149	0.10707	−0.02646003911
NR2C1	0.735149	0.10707	−0.01196722464
PRR23A	0.735356	0.107093	−0.003947882431
LIPT1	0.735563	0.107104	−0.0310576977
PCDHB11	0.735563	0.107104	−0.01560031443
EXOSC4	0.735563	0.107104	−0.02991768333
AXL	0.735771	0.107127	−0.0270601588
HOXC9	0.735977	0.107151	−0.01882628457
LEPROT	0.736184	0.107161	−0.01011052536
CARD11	0.736184	0.107161	−0.028839979
SIGLEC1	0.736184	0.107161	−0.004835103932
RAD50	0.736391	0.107177	0.0119817
CLUAP1	0.736391	0.107177	−0.002763762868
SERBP1	0.736598	0.107194	−0.01414205597
DNLZ	0.736598	0.107194	−0.01042433731
IFI35	0.736804	0.107218	−0.0107272931
ZMYM1	0.737011	0.107228	−0.003957786294
DCLK2	0.737011	0.107228	−0.01130901004
PHACTR3	0.737011	0.107228	−0.01213239107
IFT43	0.737217	0.107251	−0.002352232448
MMADHC	0.737424	0.107268	−0.004765994944
ZCCHC7	0.737424	0.107268	−0.009717560916
CTSE	0.73763	0.107278	−0.001787438758
GABRR3	0.73763	0.107278	−0.004216204782
COX7B2	0.73763	0.107278	−0.01331938523
CDK15	0.737836	0.107301	−0.01018215462
NDC80	0.738248	0.107348	0.0796614
CA10	0.738248	0.107348	−0.01799994546
SLCO3A1	0.738454	0.107358	−0.009379053862
TTYH2	0.738454	0.107358	−0.006383828444
USP16	0.738454	0.107358	−0.01219729033
FAM53A	0.73866	0.107374	−0.01527324947
MYOZ1	0.73866	0.107374	−0.02868260455
GCKR	0.739072	0.107421	−0.02002734899
MS4A12	0.739072	0.107421	−0.009796969567
DEFB110	0.739277	0.107431	−0.003578744274
MYL6B	0.739277	0.107431	−0.02778222236
IRF9	0.739277	0.107431	−0.02074323851
ZNF862	0.739688	0.107477	−0.005031798226
SAFB2	0.739688	0.107477	0.00236761
DNAJC8	0.739894	0.1075	0.00497948
SNORC	0.740304	0.107553	−0.01023614659
HAUS4	0.740509	0.10757	−0.01963984383
OR51Q1	0.740509	0.10757	0.000832724
CABP4	0.740714	0.107586	−0.007551578432
IFT140	0.740714	0.107586	−0.01407218972
RPLP1	0.740919	0.107602	0.025438
EML2	0.740919	0.107602	−0.0210458281
RNF7	0.741124	0.107612	−0.0002271334038
FCF1	0.741124	0.107612	−0.0303286817
FBN1	0.741124	0.107612	−0.04543661945
MKI67	0.741329	0.107635	0.00566836
ABCA4	0.741534	0.107645	−0.09058879836
ERAL1	0.741534	0.107645	−0.01742776598
C19orf12	0.741534	0.107645	−0.01031006913
IYD	0.741738	0.107661	−0.01863161285
NXPE2	0.741738	0.107661	−0.01225856332
ITIH3	0.742147	0.107694	0.0125986
STOML1	0.742147	0.107694	−0.01375454318
VAC14	0.742147	0.107694	−0.01568448513
HDAC10	0.742147	0.107694	−0.01181447465
SAXO1	0.742352	0.107717	−0.01120868369
ASH1L	0.742556	0.10772	−0.02465085018
ANKRD18A	0.742556	0.10772	−0.007805920035
PARN	0.742556	0.10772	−0.01600958269
KDR	0.742556	0.10772	0.00325691
FAM214A	0.74276	0.107729	−0.006521400792
MT1B	0.74276	0.107729	−0.005810180236
TNRC6A	0.74276	0.107729	0.000160923
ZBED9	0.742964	0.107746	−0.005168272901
MDFIC	0.742964	0.107746	0.00152037
IKBKE	0.743372	0.107765	−0.03648024339
PTGES	0.743372	0.107765	−0.0152142003
MRPS31	0.743372	0.107765	−0.004599108978
PAN3	0.743372	0.107765	0.00380344
PTPRH	0.743372	0.107765	−0.008406055388
RPN2	0.743168	0.107765	−0.008811828634
UGDH	0.743576	0.107781	−0.01896954902
GTSF1	0.743576	0.107781	−0.008965275042
IQCH	0.74378	0.107804	−0.02183870588
NCALD	0.743984	0.107827	−0.0222436878
ZFP37	0.744187	0.107836	−0.007786917806
RDX	0.744187	0.107836	−0.03405791539
ZNF681	0.744187	0.107836	−0.006022169956
HMGB4	0.744391	0.107852	−0.009509501801
C12orf42	0.744391	0.107852	−0.009768654907
MUC16	0.744594	0.107875	−0.0303928396
TRIML2	0.744798	0.107891	−0.0008207829553
GRPEL2	0.744798	0.107891	−0.02159310496
CLEC4F	0.745001	0.107901	−0.004567850205
ATP2C1	0.745001	0.107901	−0.01189160063
ZPR1	0.745001	0.107901	0.00392074
OLFML3	0.745204	0.10791	−0.01775034897
SUSD3	0.745204	0.10791	−0.01930344846
RIN2	0.745204	0.10791	−0.02003534806
CPLANE2	0.745407	0.107926	−0.02264316252
ZIC4	0.745407	0.107926	0.0191882
TCAP	0.74561	0.107935	0.0343846
ZSCAN5B	0.74561	0.107935	−0.001297594535
CCN5	0.74561	0.107935	0.00051861
LRFN4	0.745813	0.107958	0.0109826
TM2D1	0.746016	0.107961	−0.007480956558
FZD5	0.746016	0.107961	−0.005541347175
SENP1	0.746016	0.107961	−0.01217745597
MFGE8	0.746016	0.107961	−0.02499345719
BAMBI	0.746219	0.107984	−0.009628194981
SLC2A3	0.746826	0.108051	−0.03456302855
DLX4	0.746826	0.108051	−0.03902421832
TTC39C	0.746826	0.108051	−0.00567458297
TDRD15	0.747029	0.108061	−0.002720800926
TNFAIP6	0.747029	0.108061	0.00675096
C1orf131	0.747029	0.108061	6.88623e-05
SHOC1	0.747231	0.108077	−0.01973763473
PDCD4	0.747231	0.108077	−0.0003482320534
XIRP2	0.747636	0.108115	−0.08468561564
CCDC71L	0.747636	0.108115	−0.01710398041
MORN5	0.747636	0.108115	−0.005521454392
SIGLEC8	0.74804	0.108167	−0.009424304402
CPNE8	0.748242	0.108189	−0.01106702624
CLEC7A	0.748443	0.108205	−0.03778813164
ACTC1	0.748443	0.108205	−0.01798804095
ACHE	0.748847	0.108257	−0.05417124649
OR10J1	0.749048	0.108259	−0.004529036324
CDKL1	0.749048	0.108259	−0.004861478108
CCDC57	0.749048	0.108259	−0.007772444792
CBR3	0.749048	0.108259	−0.03459372221
RHBDF2	0.74925	0.108275	−0.00662563231
TSSK6	0.74925	0.108275	−0.0001672393504
IAH1	0.749451	0.108284	−0.00052307465
LAMA4	0.749451	0.108284	−0.002207207422
ANO3	0.749451	0.108284	−0.01198810948
ZFYVE9	0.749653	0.1083	−0.02131855852
USP13	0.749653	0.1083	−0.01058186021
KPNA7	0.749854	0.108309	−0.02101251544
TAS2R39	0.749854	0.108309	−0.002523971479
EEF1AKMT2	0.749854	0.108309	−0.00933314775
SLC39A1	0.750055	0.108324	0.0137255
ZNF676	0.750055	0.108324	−0.005596577784
ANXA5	0.750256	0.108333	−0.01301587256
COX8C	0.750256	0.108333	−0.004042725726
BEST2	0.750256	0.108333	−0.01943034524
TTN	0.750457	0.108342	−0.0547223969
ARHGEF37	0.750457	0.108342	−0.01852648714
BEND7	0.750457	0.108342	−0.008827015246
PPIF	0.750658	0.108358	−0.03669757507
MYCBPAP	0.750658	0.108358	−0.004168811501
AKR7A3	0.750859	0.10836	−0.007126640663
ANKHD1	0.750859	0.10836	−0.02233381026
ATPAF1	0.750859	0.10836	0.0116041
MKS1	0.750859	0.10836	−0.01212525111
PLEKHH3	0.751059	0.108383	−0.01061967432
ARHGAP22	0.75126	0.108405	−0.01208363359
RPS6KC1	0.75146	0.108407	−0.005507081371
AHCTF1	0.75146	0.108407	−0.02438211281
SUMF1	0.75146	0.108407	−0.04620082771
TLR2	0.75146	0.108407	−0.02654005517
KPNA6	0.751861	0.108438	−0.02274195522
RTP5	0.751861	0.108438	−0.006367611694
ATP6V1A	0.751861	0.108438	−0.01835444036
RPS9	0.751861	0.108438	−0.0008308024651
F2RL1	0.752062	0.10846	−0.002763093361
YY1AP1	0.752262	0.108476	−0.005264571185
PRXL2A	0.752262	0.108476	−0.01146939867
CDH26	0.752462	0.108498	−0.002487248394
SBK1	0.752662	0.10852	−0.009006163937
CTSH	0.752862	0.108542	0.00111271
REG1A	0.753062	0.108564	−0.004184047917
SAMD7	0.753261	0.108573	−0.002338856975
SEMA3D	0.753261	0.108573	−0.0266906623
ERMP1	0.753261	0.108573	−0.01383126169
NFYA	0.753461	0.108582	−0.01662951167
CHCHD1	0.753461	0.108582	−0.007798264095
TNNT3	0.753461	0.108582	−0.05832646516
EDARADD	0.753661	0.108597	−0.003537560286
PARP9	0.753661	0.108597	−0.01965172925
VDAC3	0.75386	0.108599	−0.0288919951
GANAB	0.75386	0.108599	−0.02420403076
GOLGA6L2	0.75386	0.108599	−0.006813898366
USP43	0.75386	0.108599	−0.008975114581
ZNF852	0.75406	0.108608	−0.007088207996
PCDHGA3	0.75406	0.108608	−0.01000645739
CAMKK2	0.75406	0.108608	−0.03350961225
SLC39A2	0.754259	0.108623	0.00166244
OR51B6	0.754259	0.108623	0.00050861
KLHL7	0.754458	0.108645	0.0071367
PCDHGA11	0.754657	0.108661	−0.02336924918
SLC26A8	0.754657	0.108661	−0.01896049078
OR5R1	0.754856	0.108669	−0.003970826561
SLC15A5	0.754856	0.108669	−0.003805015315
PCK2	0.754856	0.108669	−0.0306577816
DEFB104A	0.755055	0.108678	−0.01329676017
SCRN2	0.755055	0.108678	−0.01790382455
GALR2	0.755055	0.108678	−0.02238235099
CAPSL	0.755254	0.108686	−0.01103700386
SERINC1	0.755254	0.108686	−0.009762573011
SIGLEC7	0.755254	0.108686	−0.00319748802
KRTAP5-5	0.755453	0.108702	−0.01196242214
C19orf71	0.755453	0.108702	−0.003299552228
MRPL15	0.755652	0.108717	−0.006545766124
MMP15	0.755652	0.108717	−0.002293251352
DCLRE1B	0.75585	0.108725	−0.0165005553
EIF4G2	0.75585	0.108725	−0.009936821203
YEATS2	0.75585	0.108725	0.0140037
NMUR1	0.756049	0.108747	0.000989052
GPR61	0.756247	0.108763	−0.004535383626
HHEX	0.756247	0.108763	−0.01890166291
SGSM1	0.756446	0.108784	−0.04255072156
RBM7	0.756644	0.108793	−0.01261282521
TEX2	0.756644	0.108793	−0.01449122381
GRIK1	0.756644	0.108793	−0.02992073321
ZNF396	0.756842	0.108815	−0.006627424852
OR51B4	0.75704	0.108823	−0.005640884011
DPEP1	0.75704	0.108823	−0.01147702137
CCDC130	0.75704	0.108823	−0.01833849143
FOXN4	0.757436	0.10886	−0.01578053181
ZNF558	0.757436	0.10886	−0.003775134501
SEC14L3	0.757436	0.10886	−0.009313997566
BAG2	0.757634	0.108875	−0.01244080972
PTGER1	0.757634	0.108875	−0.0174217825
GADL1	0.757832	0.108897	−0.01515465018
C1QL1	0.75803	0.108918	−0.0007174839102
OR5I1	0.758227	0.10894	−0.00165402835
R3HCC1	0.758819	0.109005	−0.004301814832
RANBP6	0.758819	0.109005	−0.02755198272
BPIFC	0.758819	0.109005	−0.007327601234
RPS11	0.759017	0.109013	0.0297197
CYP27B1	0.759017	0.109013	−0.009057013528
LOC112268355	0.759017	0.109013	−0.007099850207
SLC39A3	0.759214	0.109028	0.00712981
ACSF3	0.759214	0.109028	0.000332777
TRIM42	0.759411	0.109043	−0.01660622019
POGLUT3	0.759411	0.109043	−0.02292568901
MTFR1	0.759608	0.109052	−0.01222714331
PRAP1	0.759608	0.109052	−0.002503240045
SYNJ2BP	0.759608	0.109052	−0.01671617434
RAB3GAP1	0.759805	0.109066	−0.007601862737
SLC26A6	0.759805	0.109066	0.00252757
MYOZ3	0.760001	0.109075	−0.0005260728767
MMS22L	0.760001	0.109075	−0.01266006005
CLN8	0.760001	0.109075	−0.02407141983
PEX5L	0.760198	0.109096	0.0149307
GGH	0.760395	0.109118	−0.01229751416
GPBAR1	0.760591	0.109126	−0.01096501595
RUFY1	0.760591	0.109126	−0.006010714814
PTRH1	0.760591	0.109126	−0.007497220216
IMMT	0.760788	0.109127	−0.01761942974
MTX3	0.760788	0.109127	−0.01094120072
MOSPD3	0.760788	0.109127	−0.01676523073
AKR1C2	0.760788	0.109127	−0.01879361845
RNF223	0.760984	0.109149	−0.02172588043
ARMH4	0.76118	0.109164	−0.0159662734
ZNF626	0.76118	0.109164	−0.004040696811
TCF12	0.761377	0.109185	−0.04945338507
CSRNP3	0.761573	0.1092	−0.007101547381
ATPAF2	0.761573	0.1092	0.0020826
OMA1	0.761769	0.109208	−0.01863771078
PCDH9	0.761769	0.109208	−0.009344065456
ELAVL1	0.761769	0.109208	−0.03667859281
CDCP1	0.761965	0.109229	−0.01852661924
ELOVL1	0.76216	0.109244	−0.00822783925
SLC41A2	0.76216	0.109244	−0.01033543099
KIAA1522	0.762552	0.10928	−0.004689558058
OBP2B	0.762552	0.10928	−0.003786604957
ZNF570	0.762552	0.10928	−0.01113151196
EBLN1	0.762747	0.109301	−0.003010237161
MATN2	0.762943	0.109316	−0.01646093047
OR7C1	0.762943	0.109316	−0.007605835804
GRM4	0.763138	0.10933	−0.0209048482
UST	0.763138	0.10933	−0.01538911889
ATG4C	0.763333	0.109345	−0.003767994094
ISOC2	0.763333	0.109345	−0.007705251555
ZC3H10	0.763724	0.109381	−0.005579653126
CHST4	0.763724	0.109381	−0.01254983203
DUS1L	0.763724	0.109381	0.00162473
RRP9	0.763919	0.109389	−0.03337167425
TMC3	0.763919	0.109389	−0.03041103821
C19orf73	0.763919	0.109389	−0.003844981453
DNAH2	0.764114	0.10941	−0.05547418375
ZNF732	0.764309	0.109418	−0.005683104396
ZNF519	0.764309	0.109418	−0.01030767002
CALR	0.764309	0.109418	−0.01741368621
CLEC4D	0.764503	0.109432	−0.01086817107
HSPH1	0.764503	0.109432	0.0012821
TMEM54	0.764698	0.10944	−0.01123450957
C8orf74	0.764698	0.10944	−0.008640760074
HARBI1	0.764698	0.10944	−0.004143633279
FDPS	0.764893	0.109455	−0.0294190568
OLA1	0.764893	0.109455	−0.01648246309
FAM83A	0.765087	0.109462	−0.00652814915
KCTD21	0.765087	0.109462	−0.00370548867
COX4I2	0.765087	0.109462	−0.012685675
NKX2-4	0.765281	0.109483	−0.0124029578
ZDHHC12	0.765476	0.109505	−0.006144151738
ALPI	0.765864	0.109553	−0.01927991362
FBXO2	0.766058	0.109554	−0.009565651994
TAAR5	0.766058	0.109554	−0.01751547073
SFTPA1	0.766058	0.109554	−0.01096353434
GLRX3	0.766058	0.109554	−0.01977329738
CSKMT	0.766252	0.109575	−0.01493214893
HMBOX1	0.766446	0.109583	−0.003307220006
DEFB132	0.766446	0.109583	−0.007928930954
CACNA1I	0.766446	0.109583	−0.05378433675
LRRC27	0.766833	0.109632	−0.007207945267
FFAR1	0.767027	0.109639	−0.01045759956
RAB36	0.767027	0.109639	−0.009533465576
MYH9	0.767027	0.109639	−0.03449703348
ZNF571	0.767414	0.109688	−0.00198962429
CLCN1	0.767607	0.109695	−0.01277986157
CSRNP2	0.767607	0.109695	−0.01640590031
DLEU7	0.767607	0.109695	−0.009994277071
OR5K3	0.767801	0.10971	−0.004092629811
DEFB129	0.767801	0.10971	−0.00872317372
PCCA	0.767994	0.109731	−0.03818681219
EIF2B1	0.76838	0.109772	−0.02245035509
SETD6	0.76838	0.109772	−0.009159981986
GLIS3	0.768573	0.109787	−0.02395581285
MT2A	0.768573	0.109787	0.00287638
S100A13	0.768765	0.109801	−0.01018327359
TMEM255B	0.768765	0.109801	−0.009768864071
TAS2R9	0.768958	0.109821	−0.007542221671
PTGR2	0.769151	0.109842	−0.02146019739
VPS13C	0.769343	0.109863	−0.03433899142
CD1B	0.769536	0.109877	−0.00103889186
HMX2	0.769536	0.109877	−0.04290929226
RPA3	0.769728	0.109885	−0.002583011993
SP2	0.769728	0.109885	−0.00863905867
CABYR	0.769728	0.109885	0.00146519
MRPS11	0.76992	0.109905	0.0183331
PHTF1	0.770113	0.109906	−0.0131562838
COL6A2	0.770113	0.109906	0.0534321
HTR3D	0.770113	0.109906	−0.01775952102
LRP4	0.770113	0.109906	0.00258743
DCDC2B	0.770305	0.109913	−0.02056924437
STK32A	0.770305	0.109913	−0.02443332357
CAB39L	0.770305	0.109913	−0.01798120384
DMBX1	0.770497	0.109927	−0.01592296782
DENND4C	0.770497	0.109927	−0.01357423177
HIST1H2BF	0.77088	0.109962	−0.004184480689
UQCRB	0.77088	0.109962	−0.01881267255
FHOD1	0.77088	0.109962	−0.01874631478
CCDC18	0.771072	0.109969	−0.0008200550515
ANKRD39	0.771072	0.109969	−0.01085472106
LRTM2	0.771072	0.109969	−0.006734604989
BBS1	0.771455	0.11001	−0.033116883
CTSF	0.771455	0.11001	−0.01014509496
MYO1B	0.771647	0.110018	−0.03851966842
RHO	0.771647	0.110018	−0.05464492838
GJB7	0.771647	0.110018	−0.01260720782
SLC41A3	0.771838	0.110018	−0.009584498752
ZDHHC19	0.771838	0.110018	−0.01657581376
SORCS2	0.771838	0.110018	−0.02410658907
EEF2	0.771838	0.110018	0.011494
PEF1	0.772029	0.110032	−0.005852600021
DTWD2	0.772029	0.110032	−0.01216578676
S100A6	0.77222	0.110032	−0.01197494817
PMS1	0.77222	0.110032	−0.01075602386
CAPN3	0.77222	0.110032	−0.04037488055
TGM6	0.77222	0.110032	−0.008395239115
GPR153	0.772603	0.110073	−0.0185707872
CDKN2AIPNL	0.772603	0.110073	−0.004741910733
MYO1G	0.772793	0.110074	−0.01862859516
OR51I1	0.772793	0.110074	−0.006499243367
TMEM19	0.772793	0.110074	−0.002780404282
CLN6	0.772793	0.110074	−0.01657517118
OAS1	0.772984	0.110094	−0.01632347195
EPHA10	0.773556	0.110162	−0.007132898536
CDK14	0.773556	0.110162	0.00199102
KCNMB3	0.773747	0.110183	−0.005679131553
KCNT1	0.773937	0.110203	−0.009328132867
MYCT1	0.774127	0.110224	−0.01374588437
OXGR1	0.774317	0.110237	−0.0170968586
FAM3D	0.774317	0.110237	1.30647e-06
SCN9A	0.774508	0.110244	−0.02267735683
BEAN1	0.774508	0.110244	−0.004448255588
KRT40	0.774508	0.110244	−0.01851355974
TBX15	0.774698	0.110258	−0.0190291702
LY6G5C	0.774698	0.110258	0.00122482
DDHD1	0.774887	0.110278	−0.002667156378
CYB561D1	0.775077	0.110298	−0.005396492988
FBXW9	0.775267	0.110319	−0.007710001015
DMAC1	0.775457	0.110332	−0.005229195114
BCAM	0.775457	0.110332	−0.02733749921
ZFP62	0.775836	0.11038	−0.01211029019
RHOU	0.776403	0.11044	−0.02086672344
RPN1	0.776403	0.11044	−0.01612617689
ZNF488	0.776403	0.11044	−0.002490006528
CLCA2	0.776782	0.110447	−0.01622883894
HOXD4	0.776782	0.110447	−0.00752000806
TNS2	0.776782	0.110447	−0.03505213781
GRM6	0.776782	0.110447	0.00713717
ABCC5	0.776782	0.110447	0.00566167
ZNF554	0.776593	0.110447	−0.002609886086
MYH14	0.776782	0.110447	−0.03181704066
ISG15	0.77697	0.110467	−0.04463213235
SLU7	0.777159	0.110474	0.0201468
NOP56	0.777159	0.110474	−0.01603984964
KRTAP10-1	0.777159	0.110474	−0.007595157163
CAMSAP2	0.777348	0.110481	−0.02083164202
TSR3	0.777348	0.110481	−0.01181020429
MIF	0.777348	0.110481	−0.01194466962
CPZ	0.777537	0.110501	−0.001282896577
LRRC42	0.777914	0.110534	−0.01462344345
ZNF23	0.777914	0.110534	−0.01724922447
KRTAP4-4	0.777914	0.110534	0.00107891
DENND5A	0.778102	0.110541	−0.0381747129
ACIN1	0.778102	0.110541	0.00555561
WNT7B	0.778102	0.110541	−0.01059151481
NIT2	0.77829	0.110561	−0.0009101132362
LCE1D	0.778478	0.110567	−0.003574677005
CUL4A	0.778478	0.110567	0.0163552
TAS2R50	0.778478	0.110567	−0.0168555936
NDUFA4L2	0.778667	0.110587	−0.01162293245
SRM	0.778855	0.110594	−0.005513209462
ARNT2	0.778855	0.110594	−0.02362951122
LKAAEAR1	0.778855	0.110594	−0.01827426694
ITGA5	0.779042	0.110607	0.00327518
NEUROD1	0.779042	0.110607	0.00182344
PAQR3	0.779418	0.110647	−0.0173638663
CBR1	0.779418	0.110647	−0.03121969307
CDX1	0.779606	0.11066	−0.00633126534
NANOS1	0.779606	0.11066	−0.02314299116
ADNP2	0.779793	0.110674	−0.009215910532
MCAT	0.779793	0.110674	−0.01028888925
CNKSR1	0.780168	0.110693	−0.006996251016
RSAD2	0.780355	0.110693	−0.04199086464
HTR3C	0.780355	0.110693	−0.006850124431
DAP	0.780355	0.110693	−0.016671252
RPS24	0.780168	0.110693	0.0298427
OR6C74	0.780355	0.110693	−0.007095012676
KHNYN	0.780168	0.110693	−0.01843385588
CCDC102B	0.780168	0.110693	−0.003606668375
SYNJ1	0.779981	0.110693	−0.04063770259
SEPTIN10	0.78073	0.110726	−0.0135940717
PCCB	0.78073	0.110726	−0.0428981268
DEFB116	0.78073	0.110726	−0.003673710259
TMEM201	0.780917	0.110739	−0.0068196336
DSEL	0.780917	0.110739	−0.02735265644
TMEM50A	0.78129	0.110758	−0.02010821005
UNC50	0.78129	0.110758	−0.01166426863
DKK2	0.78129	0.110758	−0.02697439221
CCT8L2	0.78129	0.110758	0.0094282
AMD1	0.781103	0.110758	1.21695e-06
TSSK1B	0.781477	0.110765	−0.01586890102
ADGRB3	0.781477	0.110765	−0.00439433356
PARP4	0.781477	0.110765	−0.02130078805
PTMA	0.781664	0.110778	−0.0001035638338
RBM26	0.781664	0.110778	−0.0008651031839
ZNF277	0.78185	0.110791	−0.00834336375
SERTAD1	0.78185	0.110791	−0.002085363287
GFM2	0.782223	0.110837	−0.01703067865
RPS7	0.782409	0.11085	0.0192435
NAIF1	0.782409	0.11085	−0.01267970252
STPG2	0.782595	0.11087	−0.0001253580941
RAB3GAP2	0.782781	0.110876	−0.01534820378
TMEM102	0.782781	0.110876	−0.002600754828
PICK1	0.782781	0.110876	−0.0171356372
CPA3	0.782967	0.110895	−0.005401337925
GPRIN3	0.783339	0.110935	−0.002912746979
OR51I2	0.783339	0.110935	0.0011941
PHF11	0.783525	0.110954	0.00287586
AURKAIP1	0.78371	0.110974	−0.01048078667
ARSG	0.784081	0.11102	−0.02087293354
CRTC2	0.784267	0.111033	−0.01360378115
NFKBID	0.784267	0.111033	−0.004336964277
METTL25	0.784452	0.111045	−0.0118046607
COL4A1	0.784452	0.111045	−0.0732433239
KLRG2	0.784822	0.111078	−0.03254242426
FAM110C	0.784822	0.111078	0.000586181
DEFB119	0.784822	0.111078	−0.003156559199
KIAA0232	0.785007	0.111097	−0.01659222828
ZFP69	0.785377	0.111102	−0.01144101893
MYL3	0.785377	0.111102	−0.02168197241
SIL1	0.785192	0.111102	−0.008635617445
CCT8	0.785377	0.111102	0.0287554
SYNJ2	0.785377	0.111102	−0.03544445526
TBXAS1	0.785192	0.111102	−0.00221224744
OR52D1	0.785192	0.111102	−0.0001373905387
MTERF4	0.785561	0.111122	0.0168038
IMMP2L	0.785746	0.111141	−0.008074269472
PCARE	0.785931	0.111154	−0.02139448284
EPGN	0.785931	0.111154	−0.01281339373
ALKBH4	0.786115	0.111173	−0.01198589962
SEZ6L2	0.786484	0.111219	−0.02270035059
PAPOLG	0.786668	0.111231	−0.01880362976
HPSE	0.786668	0.111231	−0.002686315906
TMEM250	0.786852	0.11125	−0.007263900115
MEPCE	0.787036	0.11127	−0.01100793941
UROC1	0.78722	0.111289	−0.007988888081
SCN10A	0.787403	0.111302	0.00776956
ZNF540	0.787403	0.111302	−0.01126162197
WDTC1	0.787587	0.111314	−0.01313883995
RBM33	0.787587	0.111314	−0.00544789327
PERM1	0.787954	0.111319	−0.00681985482
ACBD6	0.787954	0.111319	−0.003913502774
ACTN2	0.787954	0.111319	−0.09123967293
CCHCR1	0.787954	0.111319	−0.01912181994
RPS16	0.787954	0.111319	0.030679
SEPTIN14	0.787954	0.111319	−0.01709773782
TAF6L	0.787771	0.111319	−0.01154585491
TNFSF10	0.788137	0.111338	−0.01283771838
BTNL9	0.788321	0.111357	0.00560139
ZNF142	0.788504	0.111376	−0.02542016751
MLPH	0.788687	0.111389	−0.00400097929
CFI	0.788687	0.111389	0.00418355
NME8	0.78887	0.111401	−0.02775096038
THUMPD1	0.78887	0.111401	0.00307096
PIP5K1B	0.789053	0.11142	−0.01929370451
LINGO4	0.789419	0.111438	−0.01246543276
DCBLD2	0.789419	0.111438	−0.009455928644
CHCHD3	0.789419	0.111438	−0.0165846595
KLHL1	0.789419	0.111438	−0.01161366664
TUBGCP4	0.789419	0.111438	−0.01182701139
HSPA1L	0.789601	0.111456	−0.006585301062
HSPA1B	0.789784	0.111456	−0.002365167507
ZMYND11	0.789784	0.111456	−0.01612671339
TLE6	0.789784	0.111456	−0.006469457323
ASCC2	0.789784	0.111456	−0.0009467584895
HAO2	0.790513	0.111546	−0.01585742928
NXPE4	0.790513	0.111546	−0.004193777505
RAB3B	0.790695	0.111565	−0.01417438055
HSPA8	0.790877	0.11157	−0.02805413816
SPRYD3	0.790877	0.11157	−0.00982294607
NXN	0.790877	0.11157	−0.0186904776
GCM1	0.791059	0.111589	−0.008390540665
FAM214B	0.791241	0.111595	−0.008307363348
KRTAP5-1	0.791241	0.111595	−0.00297620084
ZNF582	0.791241	0.111595	0.00383067
GPAA1	0.791423	0.111607	−0.0322402835
TPP1	0.791423	0.111607	−0.01787291601
WDR37	0.791604	0.111626	−0.01573022239
LGSN	0.791786	0.111638	−0.02461574941
CALR3	0.791786	0.111638	−0.01362409217
C2orf80	0.792149	0.111649	−0.007466575693
EFEMP2	0.791967	0.111649	−0.02851537637
OR10G9	0.792149	0.111649	−0.005839650769
DDX11	0.792149	0.111649	−0.003347178702
TRPM4	0.791967	0.111649	−0.007542675596
LENG9	0.792149	0.111649	−0.004490409179
TINAGL1	0.79233	0.111661	−0.02592136027
FUZ	0.79233	0.111661	−0.003422470116
SCNM1	0.792511	0.11168	0.0381137
TUT4	0.793054	0.111736	−0.01272042657
ATP2B4	0.793054	0.111736	−0.02708688791
MZF1	0.793054	0.111736	−0.008361933943
ZNF200	0.793235	0.111755	−0.006325108938
RBM27	0.793596	0.111772	−0.01064639729
PCDHGA9	0.793596	0.111772	0.00693539
PAQR4	0.793415	0.111772	−0.009891042207
CNGB1	0.793596	0.111772	−0.0397730827
CARD10	0.793596	0.111772	−0.05354135689
DHDDS	0.793776	0.111777	−0.01120946137
CPSF7	0.793776	0.111777	−0.01882866615
QRICH2	0.793776	0.111777	−0.02330528464
NT5E	0.794137	0.111815	−0.01912562927
C20orf202	0.794137	0.111815	−0.007890952967
AMY2B	0.794317	0.111833	−0.0645251841
ST8SIA1	0.794498	0.111845	−0.001859472068
PLXNC1	0.794498	0.111845	−0.0172182176
ZNF362	0.794678	0.111864	−0.005534491692
SMYD2	0.794857	0.111876	−0.01917952189
TCTEX1D2	0.794857	0.111876	−0.01298770653
PLCD1	0.795037	0.111888	−0.03321635529
UBE2J1	0.795037	0.111888	−0.023438347
CAB39	0.795217	0.111899	−0.02524277196
KCNQ5	0.795217	0.111899	−0.03479851085
EIF3K	0.795397	0.111918	−0.0002921454604
GPBP1L1	0.795576	0.11193	−0.004220142256
NFIL3	0.795576	0.11193	−0.01567312436
NOL3	0.795756	0.111948	−0.01107025669
KDM4E	0.796114	0.111985	−0.009290623
SMCR8	0.796114	0.111985	0.00204823
LY9	0.796294	0.112004	−0.005155044445
ATRNL1	0.796473	0.112015	−0.007135962857
RSKR	0.796473	0.112015	−0.006703300581
TGM2	0.796652	0.112034	−0.02231694376
ZNF804A	0.796831	0.112052	0.000505102
METTL21A	0.797009	0.11206	−0.02136329659
DCUN1D1	0.797367	0.11206	−0.0009704777836
RBM47	0.797188	0.11206	−0.02476284278
BIN3	0.797367	0.11206	−0.0168698261
GDAP1	0.797367	0.11206	−0.01720614306
BAHD1	0.797367	0.11206	−0.01230227699
CHRNE	0.797188	0.11206	−0.001474850372
CLEC17A	0.797188	0.11206	−0.005005140729
KLF2	0.797188	0.11206	−0.02041479684
LRRC75B	0.797367	0.11206	−0.01647608996
HIRA	0.797545	0.112079	0.0148634
CLCNKA	0.797724	0.112095	−0.001493608454
ITIH1	0.797902	0.112095	−0.006881732874
DDIT3	0.797902	0.112095	−0.02276362847
PRM2	0.797902	0.112095	−0.005728373127
HLF	0.797902	0.112095	−0.02186514015
COX7C	0.798437	0.112157	−0.02064999226
SCRIB	0.798437	0.112157	−0.02928055813
SDR9C7	0.798792	0.112187	−0.02341984674
INTS6	0.798792	0.112187	−0.007296619581
KIR3DS1	0.798792	0.112187	−0.007360766827
CDKAL1	0.79897	0.112198	−0.01781775367
TRAF6	0.79897	0.112198	−0.01547821002
MTX1	0.799148	0.112216	−0.01460184497
MIA3	0.799325	0.112228	−0.03159201695
BICD1	0.799325	0.112228	−0.0111763277
RPL37	0.799503	0.112239	0.024205
DEFB126	0.799503	0.112239	−0.005636641859
MRPL16	0.79968	0.112258	0.0210025
ID2	0.799858	0.112269	−0.0086649451
EPHA3	0.799858	0.112269	−0.01611285387
ATP2B2	0.800035	0.112287	0.0150035
COX5B	0.800212	0.112299	−0.01106167785
GRAMD1A	0.800212	0.112299	−0.008047646993
PRLHR	0.800389	0.112303	−0.006722408588
BICD2	0.800389	0.112303	0.00990376
CD48	0.800389	0.112303	0.00169223
GBGT1	0.800743	0.112333	−0.01874189511
TUBG2	0.800743	0.112333	−0.005731320395
KRTAP4-5	0.800743	0.112333	0.00121418
TMEM184A	0.80092	0.112337	−0.01413547824
NUP85	0.80092	0.112337	−0.025962396
CARD14	0.80092	0.112337	−0.04009044308
ASIC1	0.801096	0.112342	−0.01566715249
GABPB1	0.801096	0.112342	−0.004224913675
GJB2	0.801096	0.112342	0.0029004
SLFN12	0.801273	0.11236	−0.01107771497
TOMM20L	0.801626	0.112403	−0.00245146651
INHA	0.801802	0.112421	0.00238757
KLLN	0.802154	0.112463	−0.02399588584
MYL2	0.80233	0.112474	−0.04377020558
CD320	0.80233	0.112474	−0.01350595136
PLVAP	0.802506	0.112492	−0.009602335863
OR51M1	0.802857	0.112535	−0.003209921938
HTR3E	0.803033	0.112539	−0.01081765891
C10orf90	0.803033	0.112539	−0.0163442648
PDE9A	0.803033	0.112539	−0.02454731656
NDFIP2	0.803384	0.112568	−0.00399148694
ZNF233	0.803384	0.112568	−0.007459420094
ZNF135	0.803384	0.112568	−0.01644616365
TUBD1	0.803559	0.112586	−0.0219781596
OR5K4	0.803735	0.11259	−0.002254891827
OR56A4	0.803735	0.11259	−0.01009944317
BLID	0.803735	0.11259	−0.01332185621
CLOCK	0.80391	0.112595	−0.05425316605
SYT8	0.80391	0.112595	−0.01283137458
DNASE2	0.80391	0.112595	−0.01038537087
SEMA5B	0.804085	0.112599	−0.02149389356
DNAJB8	0.804085	0.112599	−0.009706985033
RELL1	0.804085	0.112599	−0.01492498242
EHBP1	0.80426	0.112617	−0.0156673
ROR1	0.804609	0.112632	−0.02276237442
PXYLP1	0.804609	0.112632	−0.005965367237
DEFB131A	0.804609	0.112632	−0.00554181968
NCOA7	0.804435	0.112632	−0.01724152646
SLC2A11	0.804609	0.112632	−0.01723725158
MYL1	0.804784	0.11265	−0.04184295067
SLC4A9	0.805133	0.112672	−0.01380376814
C8orf82	0.805133	0.112672	−0.007496905357
MMP7	0.805133	0.112672	−0.03256323732
SERPINB8	0.805133	0.112672	−0.0163795976
OR10G7	0.805307	0.112689	−0.002440594901
ANKRD24	0.805482	0.112707	−0.02693238124
QRICH1	0.805656	0.112725	−0.006397263448
ICA1L	0.80583	0.112736	−0.003790058019
CCDC90B	0.80583	0.112736	−0.01801649986
LEPROTL1	0.806352	0.112795	−0.006428612912
TMEM186	0.806352	0.112795	−0.01210503447
SLC2A13	0.806525	0.112813	−0.009910414409
NOTO	0.806699	0.112817	−0.009362915341
TRIM7	0.806699	0.112817	−0.02419231426
EIF3E	0.806699	0.112817	0.00282981
TMPRSS11A	0.807219	0.112856	−0.00355550355
ADAD1	0.807046	0.112856	−0.01250827636
NRSN1	0.807219	0.112856	−0.005475598957
CLEC4E	0.807219	0.112856	−0.00930608033
BBS4	0.807219	0.112856	−0.01037446501
PCDH10	0.807392	0.112873	−0.02749014152
GLIS1	0.807566	0.112877	−0.006061388629
TAF1B	0.807566	0.112877	−0.008779925263
POLR1E	0.807566	0.112877	−0.01096948116
STRN	0.807739	0.112888	−0.01226634567
RPS5	0.807739	0.112888	0.0250188
ANGPTL4	0.808257	0.112954	−0.02194568401
DNAJC13	0.80843	0.112971	−0.03230080171
ANGPTL6	0.808602	0.112982	−0.02078921247
DEFB125	0.808602	0.112982	−0.004019784734
KRT19	0.808775	0.112999	−0.01654753033
ERCC2	0.808947	0.11301	−0.05738145658
LZTR1	0.808947	0.11301	−0.006660489091
SRMS	0.80912	0.113027	−0.00754316797
TPO	0.809292	0.113031	−0.01622753981
R3HDM2	0.809292	0.113031	−0.01231664389
MMAA	0.809292	0.113031	0.00235419
PCF11	0.809464	0.113048	−0.005371022565
TEX37	0.809636	0.113059	−0.009616986117
IGHMBP2	0.809636	0.113059	−0.01612337055
PLIN1	0.809808	0.113076	−0.008928180335
ZBTB38	0.80998	0.113093	−0.001571375069
KIF13B	0.810151	0.11311	−0.02262761198
PLXNA2	0.810323	0.113127	−0.03674935895
STOM	0.810494	0.113138	−0.02335307252
PATL2	0.810494	0.113138	−0.02124337419
EML6	0.810666	0.113142	−0.02400302784
SLC40A1	0.810666	0.113142	−0.002596911015
PAPOLB	0.810666	0.113142	−0.02573545768
CNBP	0.810837	0.113152	−0.01310022316
SLC44A1	0.810837	0.113152	−0.009473109503
PLEKHG4B	0.811351	0.113176	−0.02046144864
GPRIN1	0.811351	0.113176	−0.009030766976
ASCC1	0.811351	0.113176	−0.007707027662
WDR31	0.811351	0.113176	0.0159456
ISM2	0.811179	0.113176	0.00369585
AXIN2	0.811351	0.113176	−0.05087517106
PIGT	0.811179	0.113176	−0.04144237625
HOXA3	0.811521	0.113187	−0.01369697161
GATAD2A	0.811521	0.113187	−0.008419243137
PIP5K1A	0.811863	0.113214	−0.01631175741
IFI27	0.811863	0.113214	−0.01232584157
DYNC2LI1	0.811863	0.113214	0.00372953
ZNF653	0.812204	0.113255	−0.01813857439
ARSJ	0.812375	0.113272	−0.01371660141
SETD3	0.812715	0.113306	−0.01597304828
USP10	0.812715	0.113306	−0.02840685554
TAS2R31	0.812886	0.113316	−0.008474331048
EPN3	0.812886	0.113316	−0.006201101274
CNTD2	0.813056	0.113333	−0.01677281916
BCS1L	0.813396	0.113374	−0.01382656116
FIP1L1	0.813565	0.113391	−0.01126150902
CRTC3	0.814413	0.113495	−0.02704882953
SERTAD3	0.814413	0.113495	−0.02238150795
CNOT6L	0.814582	0.113506	−0.01875735878
FSCB	0.814582	0.113506	−0.01031315381
RNASEH1	0.81492	0.113512	−0.01695830871
PGAP1	0.814751	0.113512	−0.02976052645
ST14	0.81492	0.113512	−0.01684075251
SLC9A8	0.81492	0.113512	−0.01619054529
EIF3L	0.81492	0.113512	−0.004578904473
TTLL8	0.814751	0.113512	−0.007608230255
TOMM5	0.815089	0.113529	−0.01558522655
AUP1	0.815258	0.113532	−0.03665688593
DNAH8	0.815258	0.113532	−0.05567230014
RAX2	0.815258	0.113532	−0.02466160126
C22orf15	0.815427	0.113549	−0.004060971124
RPL35	0.815595	0.113566	0.0159079
PLAAT5	0.815764	0.113576	−0.004570157175
CRYAB	0.815764	0.113576	−0.02788476285
HOXB5	0.815932	0.113592	−0.008066422547
GRPEL1	0.816101	0.113602	−0.02540056647
CLK3	0.816101	0.113602	0.00343471
TAS2R14	0.816941	0.113712	−0.009673898931
GRM8	0.817277	0.113725	−0.01966821178
FFAR4	0.817277	0.113725	−0.007453266028
PLBD1	0.817277	0.113725	−0.02406049746
GLIS2	0.817109	0.113725	−0.01138632052
TRPM1	0.817277	0.113725	0.000310732
NMT2	0.817444	0.113742	−0.009991905416
ZFP36	0.817612	0.113758	−0.01706275678
ZNF804B	0.817779	0.113768	−0.003502221814
DYRK1B	0.817779	0.113768	−0.02402809563
GM2A	0.818281	0.113818	−0.01819834629
PTGDS	0.818281	0.113818	−0.001933326059
NABP2	0.818281	0.113818	−0.006852726874
TMIE	0.818781	0.113867	−0.01345196632
LMOD3	0.818781	0.113867	−0.02561937881
AOC1	0.818781	0.113867	−0.02398596775
TTLL3	0.819115	0.113907	−0.02273229994
TPBGL	0.819614	0.113963	−0.00828058432
MRPS23	0.819614	0.113963	−0.00395834334
CASZ1	0.81978	0.113965	−0.01262934454
TNP1	0.81978	0.113965	−0.01034037559
CFAP46	0.81978	0.113965	−0.02582655856
OR5P3	0.820113	0.114005	−0.008719086009
TMEM63A	0.820279	0.114014	−0.01936338528
ZNF397	0.820279	0.114014	0.00388297
MRPS26	0.82061	0.114047	−0.007691711079
ANKRD54	0.82061	0.114047	−0.01027926869
ATP13A4	0.820776	0.114056	0.00290531
EIF2S2	0.820776	0.114056	−0.0006662486254
MFHAS1	0.821107	0.114096	−0.0281781172
LARP7	0.821272	0.114098	−0.002204102061
SMPDL3A	0.821272	0.114098	−0.008010577755
MYO7A	0.821272	0.114098	−0.06432456171
ECM2	0.821438	0.114101	−0.0383973126
LIMA1	0.821438	0.114101	−0.01597877927
HNF4A	0.821438	0.114101	−0.05001023262
NUP133	0.821768	0.11412	−0.001055760781
GZMB	0.821768	0.11412	−0.01920536765
EXD1	0.821768	0.11412	−0.01083766847
HCST	0.821768	0.11412	−0.008303474672
MCAM	0.821933	0.114129	−0.01262849298
GGNBP2	0.821933	0.114129	−0.00824596676
SLC30A2	0.822098	0.114145	−0.007195642605
PDCL3	0.822263	0.114161	−0.006402596787
SLC9A2	0.822427	0.114171	−0.01154305411
PARP12	0.822427	0.114171	−0.009450016936
WIF1	0.822592	0.114173	−0.0341551654
GLCE	0.822592	0.114173	−0.009829819439
KCNA7	0.822592	0.114173	−0.02333703841
PI4K2A	0.822921	0.114205	−0.00003149085307
PDE6H	0.822921	0.114205	−0.01033586099
AFG3L2	0.823413	0.114267	−0.02166247435
FGD6	0.823741	0.114299	−0.01505172412
DMPK	0.823741	0.114299	−0.01817925688
PCDHA10	0.823905	0.114308	0.0156562
MYO15A	0.823905	0.114308	−0.04874107844
HJV	0.824069	0.114317	−0.01778078954
GATC	0.824069	0.114317	−0.005100423234
FAM47E-STBD1	0.824233	0.114333	−0.006174874945
HIVEP3	0.82456	0.114338	−0.02118221504
RC3H1	0.82456	0.114338	−0.01730024535
SEMA3G	0.82456	0.114338	−0.01552958693
ANKRD17	0.824396	0.114338	−0.00871452643
NMUR2	0.824396	0.114338	−0.004263436917
SCX	0.82456	0.114338	−0.0001651539361
TBCCD1	0.824723	0.114354	−0.00534496746
CFAP44	0.825049	0.114385	−0.01121639806
MARK4	0.825049	0.114385	−0.008958895059
ALKBH3	0.825212	0.114401	−0.006155751348
CPA5	0.825538	0.114433	−0.02365963333
NFIA	0.825538	0.114433	0.00053696
OR52K2	0.825701	0.114449	−0.01026789847
HSPB7	0.826026	0.114453	−0.02736488921
NCKAP5	0.826026	0.114453	−0.004345158177
C12orf50	0.826026	0.114453	−0.01592555659
PAM16	0.826026	0.114453	−0.0315652393
SDK2	0.826026	0.114453	−0.06033231797
KIF16B	0.826026	0.114453	−0.03165839898
ADAM15	0.826189	0.114455	−0.00418489688
LMBRD1	0.826189	0.114455	−0.007483146935
PFKFB3	0.826189	0.114455	−0.02657226187
SCN1A	0.826514	0.114487	−0.03943390837
TAF10	0.826514	0.114487	−0.000502717004
HOXC4	0.826676	0.114502	−0.01860318063
TAF12	0.827	0.11454	−0.007915949853
VSIG2	0.827162	0.114556	−0.01729854851
ACER3	0.827485	0.114594	−0.01650590384
CD209	0.827647	0.11461	−0.007751203886
ELOVL7	0.827808	0.114612	−0.03221114949
DDR1	0.827808	0.114612	−0.006510541151
C3AR1	0.827808	0.114612	0.000776273
GRK1	0.82797	0.114627	−0.01583317587
PNPT1	0.828292	0.114665	−0.01634779586
PJVK	0.828454	0.114674	−0.02823984255
MFSD8	0.828454	0.114674	−0.01866411526
EIF3I	0.828776	0.114712	−0.01064048141
SAP130	0.829097	0.114743	−0.0167348981
CDH23	0.829097	0.114743	−0.06640511776
RNF32	0.829258	0.114758	−0.01131714988
KCNN4	0.829418	0.114774	0.00185759
TPRA1	0.829579	0.114775	−0.03603283979
MRPS18B	0.829579	0.114775	−0.01015063858
HSF4	0.829579	0.114775	−0.01457854865
MOGS	0.829739	0.114784	−0.01533448246
WTIP	0.829739	0.114784	−0.01878973865
EIF2B4	0.829899	0.114799	−0.010248468
MX2	0.83006	0.114815	−0.03788972798
GALNTL5	0.83022	0.114817	−0.005803932336
WNT11	0.83022	0.114817	−0.01761735361
ZFP1	0.83022	0.114817	0.00411117
ABCC8	0.83038	0.114832	0.014208
MRPS17	0.830699	0.114869	−0.009182535721
TAS2R7	0.830859	0.114885	−0.00152723816
SLC4A5	0.831019	0.114893	−0.02758708904
LAMC3	0.831019	0.114893	0.0193016
ZNF292	0.831178	0.114908	0.00583382
ACAD8	0.831337	0.114924	−0.01242813369
WNT9A	0.831497	0.114939	−0.01119510807
GPATCH3	0.831656	0.114941	−0.01944838166
ZSWIM5	0.831656	0.114941	−0.01249436731
MAFK	0.831656	0.114941	0.00124186
CRX	0.831815	0.114956	−0.01769146414
ZNF593	0.832292	0.115001	−0.0233372189
TERT	0.832292	0.115001	−0.004236692695
ZFP36L1	0.832292	0.115001	−0.009612683935
PYGO1	0.832609	0.115038	−0.02618179717
FAM83G	0.832926	0.115069	−0.01276931412
IGLON5	0.832926	0.115069	−0.005832149365
ZMPSTE24	0.833084	0.11507	−0.01017588543
METAP1D	0.833084	0.11507	−0.006036288885
SLCO6A1	0.833084	0.11507	−0.02207758998
BRIX1	0.833243	0.115085	−0.01671425893
MARCKS	0.833559	0.115122	−0.02288727526
FAM174A	0.833875	0.115159	0.00121884
PHPT1	0.83419	0.115182	0.00820783
MICOS13	0.83419	0.115182	−0.01148467847
ALKBH7	0.83419	0.115182	−0.01143965063
ICA1	0.834505	0.115212	−0.008300975955
AASS	0.834505	0.115212	−0.03903716562
PIGK	0.834977	0.11525	−0.02676729101
CYBRD1	0.834977	0.11525	−0.02120455067
MRPS28	0.834977	0.11525	−0.007574888364
ZNF561	0.834977	0.11525	−0.004508643653
MICB	0.835291	0.115266	−0.009322853903
TTLL11	0.835291	0.115266	−0.005633183672
CAPS	0.835291	0.115266	−0.009603494293
BBC3	0.835291	0.115266	−0.00770084939
PNMA2	0.835604	0.115269	−0.005724907454
PMP2	0.835448	0.115269	−0.01833390507
TNFSF15	0.835604	0.115269	−0.01701847298
ADGRD1	0.835604	0.115269	−0.00575061584
DEFB127	0.835604	0.115269	−0.009973351584
CD93	0.835604	0.115269	−0.01464267077
CSMD3	0.835761	0.115277	−0.07331210013
GADD45B	0.835761	0.115277	−0.01087408942
EIF2B3	0.835918	0.115285	−0.02457484783
BTN3A1	0.835918	0.115285	−0.01432056538
TNFRSF10A	0.836231	0.115314	−0.02637932909
PLPPR3	0.836231	0.115314	−0.02226363608
SFRP4	0.836699	0.115372	−0.0149436309
STRADB	0.837011	0.115401	−0.02993424201
HSPB6	0.837011	0.115401	−0.03096645583
PAX9	0.837167	0.115416	0.00991355
PTGFR	0.837323	0.115417	−0.008160637828
ZNF101	0.837323	0.115417	−0.009846541744
IFT27	0.837323	0.115417	−0.01712655401
NUP214	0.837634	0.115453	−0.01409274504
MRPS24	0.837945	0.115489	−0.01280081927
PRELP	0.8381	0.11549	−0.01031109951
KLHL2	0.8381	0.11549	−0.01369965533
SLC4A11	0.8381	0.11549	0.00213365
ZSCAN32	0.838255	0.115505	−0.006571587936
WDR47	0.83841	0.115519	−0.02595582991
HNRNPU	0.838565	0.115527	−0.01861081004
TRAF3IP3	0.838565	0.115527	0.00843312
B3GALT5	0.83872	0.115542	−0.0139780592
DNAJB13	0.838874	0.115556	−0.01813787624
TUT7	0.839029	0.115564	−0.005870125748
GPR84	0.839029	0.115564	−0.02244700396
MRPS27	0.839184	0.115578	−0.01528662194
IKBKB	0.839492	0.115607	−0.01737922651
CDHR1	0.839492	0.115607	−0.02373378826
SUGT1	0.839801	0.115643	−0.01622810415
LACTBL1	0.840109	0.115672	−0.01038381898
CBFB	0.840109	0.115672	0.0146887
HSPA6	0.840724	0.11575	−0.005588906913
NFKBIZ	0.841031	0.115778	−0.009095713266
ACTL7A	0.841031	0.115778	−0.005188606835
PIDD1	0.841184	0.115793	0.00290212
CCNY	0.841337	0.1158	−0.01210164652
GALR1	0.841337	0.1158	−0.01865995968
NCOA1	0.84149	0.115814	−0.03826843543
POLG2	0.841643	0.115829	−0.02228147612
MTFR1L	0.841796	0.115829	−0.0161384996
CERKL	0.841796	0.115829	−0.02825761668
PEX19	0.841796	0.115829	0.00155172
TAFA4	0.841949	0.115843	−0.002375622808
GPATCH4	0.842102	0.115851	−0.01268296063
DEFA5	0.842102	0.115851	−0.006628695142
ARPC4-TTLL3	0.842254	0.115851	−0.02565686837
TAS2R4	0.842254	0.115851	−0.007318096325
RABGGTA	0.842254	0.115851	−0.001688171117
MAN2A1	0.842407	0.115859	−0.0122838602
KLRD1	0.842407	0.115859	0.0014804
ZNF394	0.842864	0.115915	−0.003014933096
CRY2	0.843168	0.115943	−0.02267617845
KLRG1	0.843168	0.115943	−0.02000158608
DNAJC11	0.843624	0.115978	−0.01588244845
ENTR1	0.843624	0.115978	−0.005546148077
NDUFS8	0.843624	0.115978	0.00820016
ADAMTS18	0.843624	0.115978	−0.00438776132
CLCA4	0.843775	0.115992	−0.0267892268
MTX2	0.843927	0.116	−0.003403596779
EIF5	0.843927	0.116	0.0126425
MRPS18C	0.844078	0.116	−0.005970124855
MRPS33	0.844078	0.116	−0.00948551225
ZCCHC8	0.844078	0.116	−0.01263246379
ELOVL4	0.844381	0.116035	−0.03627599435
LIPE	0.844834	0.11609	−0.01368011281
NMS	0.844985	0.116097	−0.002338486231
ZSCAN22	0.844985	0.116097	−0.01359813718
AGAP1	0.845136	0.116111	−0.03560965561
ST3GAL5	0.845286	0.116125	−0.008530694366
HDC	0.845437	0.116139	−0.003414232311
HEG1	0.845587	0.116146	−0.008988891493
TNFRSF10D	0.845587	0.116146	−0.01301457546
MRPS34	0.845888	0.116181	−0.02802170814
CPNE3	0.846038	0.116188	−0.02191066931
MTSS2	0.846038	0.116188	−0.0173823536
HOXA6	0.846188	0.116201	−0.01121808878
ZZZ3	0.846338	0.116208	0.00806552
GNA15	0.846338	0.116208	−0.01133666217
ALKBH2	0.846488	0.116208	−0.008627877779
MZT1	0.846488	0.116208	−0.007379592529
TMEM11	0.846488	0.116208	−0.0153494245
PYCR1	0.846638	0.116222	−0.02944478625
CFAP100	0.846937	0.116229	−0.01314001397
SLC1A3	0.846788	0.116229	−0.01640972067
YME1L1	0.846937	0.116229	−0.01426956447
LRP1	0.846937	0.116229	−0.02066333802
ABCC12	0.846937	0.116229	−0.01180174919
GATD1	0.847236	0.116257	−0.01964054001
SYT17	0.847236	0.116257	−0.01472038298
UTP14C	0.847386	0.11627	−0.03332759223
SLC5A5	0.847684	0.116304	−0.03397341648
RAB6B	0.847833	0.116311	−0.003655083986
MYOM2	0.847833	0.116311	−0.05166394595
MEF2C	0.848279	0.116366	−0.0052990629
COA1	0.848428	0.116379	0.00408596
RABL2B	0.848577	0.116393	−0.006476027355
NUP107	0.848725	0.116406	−0.01591820101
ADAMTS9	0.848873	0.11642	−0.01492191857
BRMS1	0.849022	0.116427	−0.01199628044
PAN2	0.849022	0.116427	−0.009574688442
CEP350	0.84917	0.11644	−0.03169706032
NFKBIB	0.849318	0.116454	−0.01001594514
PCDHA2	0.849466	0.116467	0.0139989
CAPN5	0.849614	0.11648	−0.01304774176
TDRD7	0.850499	0.116568	−0.006726527505
INPP5E	0.850499	0.116568	−0.01520352529
HOXC5	0.850499	0.116568	−0.009180169032
COQ7	0.850499	0.116568	−0.01078383201
DMAC2	0.850352	0.116568	−0.008142685002
MYH7B	0.850646	0.116581	−0.04912309704
KLHL3	0.85094	0.116614	−0.009616532394
STBD1	0.851087	0.116628	−0.008278799836
GUCA1C	0.851527	0.116668	−0.0260919995
PCM1	0.851527	0.116668	−0.02045596141
EPSTI1	0.851527	0.116668	−0.01783908375
EIF3A	0.852551	0.116801	−0.009338019475
HOXC6	0.852697	0.116814	−0.00820996932
NETO2	0.852842	0.11682	−0.007676501779
BAHCC1	0.852842	0.11682	−0.03210380002
XAF1	0.853133	0.116854	−0.03461574809
WLS	0.853279	0.116859	−0.02662703264
FCAMR	0.853424	0.116859	−0.02401360261
FAM71A	0.853424	0.116859	−0.006496639989
DET1	0.853424	0.116859	−0.01735926909
USP18	0.853424	0.116859	−0.02225151939
EXOSC6	0.853569	0.116872	−0.04600796869
PZP	0.854294	0.116958	−0.01539461815
NCLN	0.854294	0.116958	−0.008811542467
PLPPR2	0.854439	0.116971	−0.009806989103
ADPRHL2	0.855017	0.116987	−0.02858363628
PLEKHA6	0.855161	0.116987	−0.02052623411
CNOT8	0.854728	0.116987	−0.02047558734
PSORS1C2	0.855017	0.116987	−0.00191542409
AFG1L	0.855017	0.116987	−0.01387017892
HPSE2	0.855017	0.116987	−0.02496477382
CCDC62	0.854872	0.116987	−0.005197653631
ZNF764	0.855017	0.116987	−0.01253758796
NUP93	0.855161	0.116987	−0.01346542575
FZD2	0.854872	0.116987	−0.03174438206
FAM110A	0.854872	0.116987	−0.02534998685
SLC25A1	0.855161	0.116987	−0.009120649599
RCVRN	0.855305	0.117	−0.02593287106
PTGIR	0.855449	0.117013	−0.01191107793
MCCC2	0.855593	0.117019	−0.04992676554
SOX15	0.855593	0.117019	−0.0275375998
LIMCH1	0.855737	0.117025	−0.005660483614
SLC9A3R1	0.855737	0.117025	−0.03223524464
PLCH2	0.856024	0.117058	−0.004230053501
ZNF841	0.856311	0.11709	−0.01133616207
DUSP15	0.856741	0.117142	−0.01710150302
AJUBA	0.85774	0.117258	−0.00732852435
CLEC19A	0.85774	0.117258	−0.006674322723
NAGA	0.85774	0.117258	−0.009141047162
TUBGCP5	0.857882	0.117264	−0.01453517849
MBL2	0.857882	0.117264	0.0015274
TERB1	0.858024	0.117276	−0.002807503268
EZR	0.858309	0.117302	−0.03991326397
HOXB7	0.858309	0.117302	−0.0009521796666
C4orf17	0.858593	0.117334	−0.00777770672
BCHE	0.858876	0.117338	−0.03366810322
NRAP	0.858876	0.117338	−0.02675901572
NXPE1	0.858876	0.117338	−0.01305235501
FAR2	0.858876	0.117338	−0.009192375784
CDC34	0.858734	0.117338	0.00861435
POU2F3	0.859018	0.117351	−0.007978998116
TWNK	0.859159	0.117363	−0.02614146155
SEMA3F	0.859442	0.117395	−0.04948920727
MAN1A2	0.859865	0.117405	−0.0110557116
ZFP36L2	0.859865	0.117405	−0.009071401992
VIPR1	0.859865	0.117405	−0.003589250582
PDZRN3	0.859724	0.117405	−0.02729229268
PABPC4L	0.859724	0.117405	−0.01632446488
HNF1B	0.859724	0.117405	−0.0149873159
ADM2	0.859724	0.117405	−0.0160034631
ABHD15	0.860147	0.117436	−0.01284935205
SEMA3A	0.860288	0.117449	−0.02698830176
EIF2B2	0.860709	0.117499	−0.01880531378
ERCC3	0.86099	0.117531	−0.04067555523
KCTD10	0.862387	0.117715	−0.01057202232
SMAD7	0.862526	0.117727	−0.05961708715
CER1	0.862804	0.117758	−0.01760050904
TUBGCP2	0.862943	0.11777	−0.004653709996
C4BPB	0.863359	0.117813	−0.006371710437
TYRO3	0.863359	0.117813	−0.00460563917
SCARF2	0.863774	0.117863	−0.006293633818
MFAP4	0.864051	0.117887	−0.01425261358
UBE2O	0.864051	0.117887	−0.007155244019
PRPH2	0.864189	0.117899	−0.030858458
SLC10A5	0.864877	0.117986	−0.01824541326
CHCHD6	0.865289	0.118021	−0.01239356784
MFAP5	0.865289	0.118021	−0.04314449291
MKKS	0.865289	0.118021	−0.005831836934
DNAJC2	0.865426	0.118026	−0.009692508448
SLC5A3	0.865426	0.118026	−0.01022233292
ADAP1	0.865701	0.11805	−0.005837462731
ZNF213	0.865701	0.11805	−0.008678051115
ZMYM5	0.865837	0.118062	−0.01319963343
MALSU1	0.865974	0.118073	0.0363032
POT1	0.866384	0.118116	−0.01006639063
ARMC1	0.866384	0.118116	−0.002403580555
MYL10	0.866929	0.118183	−0.0159793189
CARD6	0.867065	0.118195	−0.01910006263
PALD1	0.867201	0.118206	−0.009717039139
CTBP1	0.867879	0.118292	−0.03634018215
MRPS21	0.868014	0.118297	−0.01239740268
CSPP1	0.868014	0.118297	−0.01574647769
KIF4B	0.86815	0.118308	−0.0177376402
PER2	0.86842	0.118338	−0.01974868419
USP34	0.86869	0.118361	−0.0220735516
NEK6	0.86869	0.118361	−0.00610315075
ADGRE2	0.868959	0.118391	−0.00637368643
EIF3H	0.869094	0.118402	−0.0002975748403
SLC26A9	0.869363	0.118404	−0.008606408262
TFB1M	0.869363	0.118404	−0.03460108311
DNAJC5B	0.869228	0.118404	−0.007972659832
CCDC180	0.869363	0.118404	−0.02238901585
TERF2IP	0.869363	0.118404	−0.01838503804
ZKSCAN1	0.869497	0.118416	−0.01133550218
BRINP1	0.869631	0.118427	−0.0155422868
CHRNB1	0.869765	0.118439	−0.02121577636
IFIT1	0.869899	0.118443	−0.03338890331
RPAIN	0.869899	0.118443	−0.01540052999
EIF3D	0.870301	0.118491	0.000903319
UBA3	0.870434	0.118502	−0.01730845085
TRPM7	0.870568	0.118513	−0.02693000555
MOCS2	0.870834	0.118536	−0.03135016375
TTLL5	0.870834	0.118536	−0.01366383267
ZSCAN18	0.870968	0.118547	−0.01096101246
PACS1	0.871101	0.118558	−0.03086753917
KLK5	0.871367	0.118581	−0.01356366743
DEFB118	0.871367	0.118581	−0.01195354371
RAMP3	0.871632	0.11861	−0.01118959015
ERI2	0.871765	0.118614	−0.008198013936
EIF3J	0.871765	0.118614	0.00187514
DLEC1	0.871898	0.118619	−0.01788432862
UBE2L6	0.871898	0.118619	−0.01182853712
CYP4V2	0.87203	0.11863	−0.06177575224
PLAC9	0.872295	0.118631	−0.0151637856
CDC20B	0.872295	0.118631	0.0108099
KLF5	0.872163	0.118631	−0.02589803261
ASIC2	0.872295	0.118631	−0.01076152866
EBF4	0.872163	0.118631	−0.03771720887
RAB29	0.872559	0.11866	−0.01625639743
BTN3A3	0.872823	0.118689	−0.007668490918
SOD2	0.873218	0.118736	−0.0533502269
TBC1D1	0.87335	0.11874	−0.005082876532
HTR3B	0.87335	0.11874	−0.0159810622
MAN1C1	0.873481	0.118744	−0.01370317817
HPD	0.873481	0.118744	−0.02129514323
HERC5	0.873875	0.118777	−0.03225528398
C12orf4	0.873875	0.118777	−0.02014890857
MIB1	0.873875	0.118777	−0.00009277920044
ADAMTS16	0.874399	0.118841	−0.009654710758
WNT6	0.87466	0.118863	−0.007153354804
CLPX	0.87466	0.118863	−0.01996111774
KRT8	0.87479	0.118874	−0.01699336846
APC2	0.875051	0.118903	−0.02142151238
UBA7	0.876219	0.119047	−0.02104957167
BAG1	0.876219	0.119047	0.00127841
SDK1	0.876349	0.119051	−0.02633206975
FZD8	0.876349	0.119051	−0.020377539
TMCC1	0.876607	0.119079	−0.006523711614
USP24	0.876865	0.119101	−0.02950854559
POLRMT	0.876865	0.119101	−0.03110565051
CNOT2	0.876994	0.119111	−0.0109482667
EIF4B	0.877123	0.119122	0.00836038
GRM7	0.877251	0.119132	−0.03669082016
ACTR3C	0.87738	0.119143	−0.01383722574
MZT2B	0.877509	0.119147	−0.01339129944
DOK7	0.877509	0.119147	−0.02750726394
FOXA2	0.877637	0.119157	0.000912126
TREM2	0.877893	0.119185	−0.02148750464
PGBD1	0.878022	0.119196	−0.01444405035
AKR7A2	0.87815	0.119199	−0.00708599148
LOXL3	0.87815	0.119199	−0.0238573917
GNGT1	0.878405	0.119227	−0.00572122945
RAB5C	0.878788	0.119272	−0.007267963734
PUM1	0.879298	0.119327	−0.007247170815
RNF6	0.879298	0.119327	−0.005992027907
RIC8B	0.879425	0.119331	−0.01186402027
WRAP53	0.879425	0.119331	−0.005955116932
ECM1	0.879552	0.119334	−0.03871670526
SUGP1	0.879552	0.119334	−0.00238495581
CCDC142	0.879679	0.119337	−0.006779273375
TIAM2	0.879679	0.119337	−0.01358749269
FAM186B	0.879805	0.119341	0.00380171
FAR1	0.879805	0.119341	0.00289277
POLE4	0.880438	0.119406	−0.005575658463
BTNL8	0.880438	0.119406	−0.01057531542
MAN1A1	0.880438	0.119406	−0.007649610196
CLTA	0.880564	0.119416	−0.007714673785
OR52K1	0.88069	0.119426	−0.01110802963
KCTD17	0.880816	0.119436	−0.002307804477
CCDC73	0.880942	0.119447	−0.005836118419
NRCAM	0.881194	0.119467	−0.05165558983
MX1	0.881194	0.119467	−0.01494751053
FADS6	0.88132	0.119477	−0.01283498131
STRADA	0.881445	0.119487	−0.02251013867
CPSF4L	0.882072	0.119565	−0.01272737855
AAAS	0.882197	0.119575	−0.01002292296
GUCA2B	0.882446	0.119602	−0.01697420546
ZNF687	0.882571	0.119605	−0.02424112263
PDILT	0.882571	0.119605	−0.02091399083
CKAP2	0.88282	0.119632	0.0250445
UMODL1	0.882945	0.119642	0.00380466
IFI44L	0.883193	0.119662	−0.03006323897
PRX	0.883193	0.119662	−0.01979281228
DNAH9	0.883937	0.119755	0.00196887
KREMEN2	0.884184	0.119782	−0.01430203945
PTS	0.884307	0.119792	−0.0002468642802
ZKSCAN3	0.884554	0.119818	−0.03267456102
KLK2	0.884677	0.119821	0.00647751
LONP1	0.884677	0.119821	−0.03298866469
SDC4	0.884923	0.119847	−0.04782163818
DNAH1	0.885169	0.119867	−0.04579551226
NUP37	0.885169	0.119867	−0.01270225158
FLYWCH1	0.885536	0.11991	−0.01957341669
BRDT	0.885659	0.119912	−0.02775538054
MPP4	0.885659	0.119912	−0.01257941417
SLC7A4	0.885903	0.119939	−0.03854016088
CLTB	0.886269	0.119981	0.00286737
PDZK1IP1	0.886513	0.120007	−0.008464210669
KIF25	0.886635	0.12001	−0.02420956327
NPAS1	0.886635	0.12001	−0.01005196762
TNFRSF25	0.886756	0.120019	−0.01397203564
CNOT10	0.886999	0.120031	−0.02126426385
SHROOM3	0.886999	0.120031	−0.0232714644
PLCB1	0.886999	0.120031	0.00953592
MYMK	0.88712	0.120034	−0.01074834692
CYP2R1	0.88712	0.120034	−0.01481003918
AGRN	0.887241	0.120036	−0.03089941029
TBC1D32	0.887241	0.120036	−0.008167423027
INPP4B	0.887484	0.120062	−0.04546215526
TULP1	0.887604	0.120065	−0.04544462546
SUPT20H	0.887604	0.120065	−0.0006744442368
IFITM3	0.887725	0.120074	−0.01452504153
MRNIP	0.887967	0.1201	−0.01173842599
EYS	0.888087	0.120109	−0.02325627154
WNT3A	0.888328	0.120135	−0.02787795452
CITED4	0.888808	0.120193	0.0276722
PCNX2	0.889407	0.120267	−0.03888604285
NUP160	0.889526	0.120276	−0.03882363219
BBS5	0.889646	0.120285	−0.0170264625
VAPB	0.889765	0.120294	−0.0105060809
WNT1	0.890122	0.120329	−0.01007981655
AP1G1	0.890122	0.120329	−0.01334377123
PCDH15	0.890834	0.120418	−0.06011335854
STAT2	0.890952	0.120427	−0.03160279635
SLC17A8	0.891188	0.120452	−0.04033650383
KCNJ14	0.891542	0.120493	−0.02741460275
CNGB3	0.89166	0.120502	−0.0524161037
MSC	0.891778	0.120511	−0.008801930992
MUSK	0.89213	0.120545	−0.06206282234
UGGT2	0.89213	0.120545	−0.05427978634
NWD1	0.892482	0.120585	−0.01875405277
CNOT3	0.893066	0.120657	−0.02110683041
EDEM3	0.893299	0.120682	−0.0261660041
ZNF174	0.893415	0.12069	−0.00392649206
UBE2M	0.893532	0.120699	−0.01911721864
NR2E3	0.893648	0.120708	−0.03280911707
SSC5D	0.893764	0.120717	−0.01785698513
RNF103	0.894459	0.120783	−0.04012714546
NCKIPSD	0.894459	0.120783	−0.02379087333
ROPN1	0.894459	0.120783	−0.00591042921
BICC1	0.894459	0.120783	−0.02835131417
CSTF2T	0.89469	0.120807	−0.02374534601
MYL4	0.89492	0.120831	−0.0483212142
SP100	0.89515	0.120848	−0.02670769288
FAM185A	0.89515	0.120848	−0.015962303
THRSP	0.895265	0.120857	−0.007368778828
ZNF644	0.895495	0.120874	−0.001721006637
ZNF446	0.895495	0.120874	0.0108318
HIVEP1	0.895838	0.120913	−0.01456559443
PLIN2	0.896067	0.12093	−0.02113564265
OGA	0.896067	0.12093	−0.01424549042
CYP4F12	0.896295	0.120954	−0.026155209
DKK1	0.896864	0.121024	−0.0507681946
ID4	0.896978	0.121025	−0.02446975265
C5	0.896978	0.121025	−0.02777375072
TULP3	0.897318	0.121057	−0.01837707978
RPL22L1	0.897318	0.121057	0.00323095
TGFB1	0.897431	0.121065	−0.02921257735
USP54	0.897544	0.121074	−0.002607225511
NPSR1	0.897996	0.121114	−0.04168570652
CEMIP	0.897996	0.121114	−0.02631653398
CHRNG	0.897996	0.121114	8.34797e-05
MAN1B1	0.898108	0.121122	−0.01223863861
MGME1	0.898333	0.121145	−0.02735675981
DNAJC10	0.898446	0.121153	−0.03516522491
TTF1	0.898782	0.121192	−0.02129675303
PLEKHA7	0.899006	0.121215	−0.02493110883
SUPT7L	0.899453	0.121268	−0.01447135526
ALDH1B1	0.899565	0.121276	0.00967727
PIP5KL1	0.90001	0.121308	−0.01459716348
DIS3	0.90001	0.121308	−0.02340837642
RNF213	0.90001	0.121308	−0.04449572967
KRTDAP	0.90001	0.121308	−0.003635864024
LGI1	0.900121	0.121316	−0.0137493344
ACAD9	0.900895	0.121414	−0.02373178959
GUCA1B	0.901005	0.121422	−0.00003633217941
UBA5	0.901116	0.121429	−0.0355408133
XPO6	0.901226	0.121437	−0.02137641892
SFRP5	0.901336	0.121445	0.00115806
SLC52A3	0.901556	0.121468	−0.02779035196
OGN	0.901665	0.121475	−0.00002376164139
CTSC	0.901775	0.121483	−0.01806429177
ADGRF3	0.901885	0.121484	−0.0106135749
CCDC88B	0.901885	0.121484	−0.004259993063
KLRF1	0.902103	0.121493	−0.0131140474
OS9	0.902103	0.121493	−0.06076565829
SYT16	0.902103	0.121493	−0.01804099133
TAS2R3	0.90254	0.121537	−0.011146431
LRP6	0.90254	0.121537	−0.03856760157
FAM149B1	0.902867	0.121574	−0.0138415912
WDR33	0.902975	0.121582	−0.03086236854
CHRND	0.903301	0.121612	−0.04744621422
FBXW2	0.903301	0.121612	−0.01897473699
PRSS12	0.903409	0.121619	−0.01876989992
SLC24A1	0.903734	0.121656	−0.03070199415
ZNF106	0.903842	0.121664	−0.0112418827
ZBTB7B	0.90395	0.121664	−0.02471682326
CALCB	0.90395	0.121664	−0.01622173245
ZNF408	0.904595	0.121744	−0.01984401617
STXBP1	0.904702	0.121752	−0.03482970583
FABP4	0.905131	0.121795	−0.0004287365906
MYH6	0.905131	0.121795	−0.04892733288
RAPSN	0.905237	0.121803	−0.03042526793
HSPA14	0.905451	0.121824	−0.02131907843
PODXL2	0.905664	0.121839	−0.02682196976
SPARC	0.905664	0.121839	−0.07365224455
DDOST	0.90577	0.121839	−0.001129479927
HOXB6	0.90577	0.121839	−0.005911245516
RAB22A	0.905876	0.121846	−0.004539921353
ATXN7L3	0.906195	0.121882	−0.009009247017
KLHL22	0.906301	0.12189	−0.004003481666
SCAND1	0.906406	0.121897	−0.01389080994
PLEKHA2	0.906512	0.121904	−0.02429900251
ABCA3	0.906618	0.121911	−0.02770230778
RPH3AL	0.906829	0.121933	−0.0285570776
CDCP2	0.90725	0.121982	−0.02371091764
UNC79	0.907355	0.121989	−0.02569992039
CALCA	0.90746	0.121989	−0.01028727017
GPR152	0.90746	0.121989	−0.0225783569
AMDHD1	0.907774	0.122018	−0.001890072465
DDX49	0.907774	0.122018	−0.04125013749
TRIP13	0.907984	0.122025	0.0126472
NPAS3	0.907984	0.122025	−0.01227254024
MVP	0.907984	0.122025	−0.006471585161
DUSP23	0.908297	0.12206	−0.0243692406
CNOT11	0.908713	0.122109	−0.02192294313
TNFAIP1	0.90892	0.12213	−0.01724884906
DNHD1	0.909128	0.12215	−0.02243272346
MRPL3	0.909334	0.122164	−0.01761664497
CNOT4	0.909334	0.122164	−0.03324877587
ZNF343	0.909644	0.122199	−0.01526286019
DAOA	0.909747	0.122206	−0.003274160786
SINHCAF	0.910056	0.12224	−0.01288008454
MICOS10	0.910466	0.122274	−0.01628297168
ABT1	0.910466	0.122274	−0.01460293347
BBS9	0.91067	0.122274	−0.01212256001
CNOT7	0.91067	0.122274	−0.02430248491
NDST2	0.910466	0.122274	−0.03448332444
RLBP1	0.910568	0.122274	−0.01637271423
DNAJB1	0.91067	0.122274	−0.03266104489
DNAJA3	0.911485	0.122369	−0.02491806122
ABCC11	0.911485	0.122369	−0.03164642395
SLC39A4	0.911587	0.122376	−0.01308492385
ERMARD	0.911688	0.122382	−0.001459937639
KLK14	0.912093	0.122429	−0.01333499033
ZNF541	0.912496	0.122477	−0.01853292936
PKD2L1	0.912697	0.122497	−0.006307962416
BTNL3	0.912898	0.122502	−0.0104171499
CFTR	0.912898	0.122502	−0.06363805877
IFIT3	0.912898	0.122502	−0.02999867392
HOOK1	0.913098	0.122522	0.000413852
CALCRL	0.914195	0.122662	−0.003325496458
TWIST2	0.914788	0.122735	−0.01384801047
ZSWIM8	0.915084	0.122768	0.00737157
NUP155	0.91528	0.122787	−0.03458218674
ZSCAN20	0.915575	0.122812	−0.01412849181
TMPRSS3	0.915575	0.122812	−0.05240503307
NUP54	0.916064	0.122864	−0.02766696234
OR51B2	0.916064	0.122864	−0.007644589688
SYT2	0.916161	0.12287	−0.01333012517
ZFC3H1	0.916259	0.122876	−0.0262773988
CDH11	0.91655	0.122908	−0.01139303106
XIRP1	0.916841	0.122926	−0.01771449004
EXT2	0.916744	0.122926	−0.02046475282
KBTBD7	0.916841	0.122926	−0.004852400164
GIPC2	0.917228	0.12295	−0.01461846174
ANO7	0.917132	0.12295	−0.0335313356
C4A	0.917228	0.12295	−0.03524248207
TEX52	0.917132	0.12295	−0.006349194296
TMEM230	0.917325	0.122955	−0.01647893122
SLC9B2	0.917517	0.122974	−0.01891805394
AASDHPPT	0.918476	0.123096	−0.02535595936
KAT14	0.918952	0.123152	−0.006510561612
POM121C	0.919521	0.123222	−0.01041363642
BCAN	0.91971	0.123233	−0.04521125261
ENTHD1	0.91971	0.123233	−0.009905280479
DHX58	0.919804	0.123238	−0.03422271271
CIAPIN1	0.919992	0.12325	−0.02291600624
BST2	0.919992	0.12325	−0.03968021706
GORAB	0.920086	0.123255	−0.0263202111
KIF18A	0.92018	0.123261	0.0347705
MZT2A	0.920649	0.123316	−0.01391536915
TRIB3	0.920742	0.123322	−0.01440462029
RBBP6	0.920836	0.123327	−0.02672835478
ZNF24	0.921022	0.123345	−0.01261309982
EIF2S1	0.921115	0.123351	−0.02958983246
HOXA5	0.921301	0.123368	−0.03009718853
ARPC4	0.921487	0.123372	−0.02300689373
SFRP2	0.921487	0.123372	−0.03688568393
TAS2R16	0.921394	0.123372	−0.006373736705
PNPLA2	0.922227	0.12345	0.0139025
PCDHA9	0.922134	0.12345	0.0106003
PAPLN	0.922227	0.12345	−0.0345571028
TADA1	0.922869	0.123529	−0.006533611008
HMCN1	0.923417	0.123588	−0.03247252419
HELZ2	0.923417	0.123588	−0.03672700935
AFDN	0.924233	0.12369	−0.06499152215
CLN3	0.924683	0.123743	−0.02150356951
AZIN1	0.924952	0.123772	−0.02029346699
DMKN	0.92531	0.123813	−0.006079307603
CD46	0.925667	0.123849	−0.0113175326
IFIH1	0.925756	0.123849	−0.02157149913
C9	0.925845	0.123849	−0.02296083352
USP15	0.925845	0.123849	−0.01912393882
SLC12A5	0.925845	0.123849	−0.03087767729
HEXIM1	0.925933	0.123854	−0.02868031578
PIGF	0.926111	0.123871	−0.02125041425
ARHGAP29	0.926199	0.123876	−0.02294156679
NEBL	0.926376	0.123885	−0.05568384002
MYH7	0.926376	0.123885	−0.05072026217
FZD7	0.926464	0.12389	−0.0355763503
TWIST1	0.926641	0.123906	−0.03448841055
PMVK	0.926729	0.123911	−0.02198593982
AKNAD1	0.92708	0.123944	−0.007013330121
SUPV3L1	0.92708	0.123944	−0.0196533393
STK39	0.927779	0.12403	−0.01653133038
LIPT2	0.927866	0.124035	−0.01528633997
NUP188	0.928127	0.124055	−0.01694084954
SPX	0.928127	0.124055	−0.02033610659
CHD1L	0.928213	0.12406	−0.03508688963
C1QA	0.9283	0.124064	0.0010294
ZKSCAN8	0.928473	0.12408	0.00240785
MYH3	0.928904	0.124131	−0.01900523615
LRP5	0.92899	0.124135	−0.04218124046
GUCA2A	0.929247	0.124163	−0.03657216052
WDR82	0.929418	0.124178	−0.01866440848
CLCN2	0.92976	0.124217	−0.01740383466
ARPC1A	0.930015	0.124237	−0.02730282528
PCDHA4	0.930015	0.124237	0.00488206
RAPGEF6	0.930185	0.124245	−0.02357832673
TOR1A	0.930185	0.124245	−0.00912881326
ERMAP	0.930523	0.124269	−0.01019795608
BTN2A1	0.930439	0.124269	−0.01501099974
LDB3	0.930523	0.124269	−0.0380817276
HADHA	0.931197	0.124345	−0.04323330774
S100P	0.931197	0.124345	−0.005912720207
ERLEC1	0.931281	0.124349	−0.04024233368
ROR2	0.931532	0.124368	−0.0261910021
NOTUM	0.931532	0.124368	−0.01957804083
PIGS	0.931615	0.124372	−0.03340914729
TAS2R1	0.931782	0.124388	0.00643413
KLHL24	0.932031	0.124414	−0.007553236313
DNAJB6	0.932528	0.124473	−0.01678185759
NUP88	0.932611	0.124477	−0.02041885829
BEST1	0.932776	0.124492	−0.05314414137
NUP58	0.933105	0.124529	−0.01594856823
ZC3H12A	0.933269	0.124536	−0.005402477044
FBRSL1	0.933269	0.124536	−0.01346725511
PDE6C	0.933351	0.12454	−0.04265213945
ACTR1B	0.933514	0.124541	−0.02100153029
ALKBH8	0.933514	0.124541	−0.01419031962
CRIPT	0.933514	0.124541	0.00968505
SBSN	0.933596	0.124545	−0.01375170733
SLC36A2	0.933759	0.124559	−0.01815659418
TUBGCP3	0.934246	0.124617	−0.01445327247
CLEC6A	0.93465	0.124664	−0.007845815781
PLCH1	0.93473	0.124668	−0.0101933341
KLK6	0.935132	0.124714	−0.009631475602
TUBGCP6	0.935292	0.124728	−0.03155606755
IFI44	0.936404	0.124869	−0.03457616622
PTGIS	0.936562	0.124883	−0.01471045791
DDB2	0.937423	0.124991	−0.04218479531
KMT5A	0.937501	0.124994	−0.02825300535
NRDC	0.938121	0.12507	−0.01968312454
TADA2B	0.938507	0.125107	−0.01210714792
BBS12	0.938507	0.125107	−0.02424990578
INPP5F	0.938583	0.12511	−0.03875834906
HOXB4	0.939271	0.125195	−0.01577050429
DNTTIP1	0.939878	0.125268	−0.01700113913
ATP5MGL	0.940255	0.125311	−0.01181463827
NCOA2	0.940629	0.125354	−0.03339436182
SPG7	0.941299	0.125436	−0.04143583357
NECTIN3	0.941447	0.125442	−0.03214813082
SUPT3H	0.941447	0.125442	−0.03607133121
PROM1	0.941595	0.125454	−0.0325567375
ACADVL	0.941743	0.125467	−0.02813354673
ID1	0.94189	0.125479	−0.007821404236
GNA14	0.941963	0.125482	−0.01262617056
C8B	0.942183	0.125504	−0.019960984
REEP5	0.94233	0.125517	−0.0286235831
KLHL8	0.942476	0.125522	−0.01798176825
APC	0.942476	0.125522	−0.06253127042
OAS2	0.942694	0.125537	−0.02873205915
NECTIN2	0.942694	0.125537	−0.02505281083
NUP62	0.942839	0.125549	−0.01753626748
UBE2D2	0.943057	0.125571	−0.02892873204
MYH1	0.943274	0.125592	−0.05263898052
LAMC2	0.94349	0.125614	−0.09156738708
NDST1	0.943633	0.125626	−0.02333714072
PDE6G	0.943777	0.125638	−0.01744693315
NDC1	0.943848	0.12564	−0.02108549822
BMP1	0.944419	0.125709	−0.04608582085
RPL17-C18orf32	0.94449	0.125711	−0.04163473872
KREMEN1	0.944631	0.125723	−0.009602760412
RAMP2	0.945195	0.125791	−0.008340473073
S100A11	0.945405	0.125805	−0.01257408883
DENND3	0.945405	0.125805	−0.006707521467
CDSN	0.945615	0.125825	−0.03042494284
BBS10	0.945685	0.125828	−0.009316356767
ANO1	0.945894	0.125848	−0.02693006337
USP22	0.946033	0.125859	−0.01049304053
ETFDH	0.946585	0.125919	−0.02487156459
FBLN5	0.946585	0.125919	−0.03382006811
NANOS2	0.946791	0.125939	−0.02086848836
MAGI3	0.946997	0.125959	−0.01960670107
DNAJC7	0.94727	0.125988	−0.002231446029
ZNF592	0.947406	0.125999	−0.01934646698
ENC1	0.948216	0.1261	−0.001383566443
ZKSCAN4	0.948417	0.126112	−0.01054898907
CPSF4	0.948417	0.126112	−0.03651912413
TNFRSF10B	0.948484	0.126114	−0.01981714357
EFL1	0.948551	0.126116	−0.02310739837
C5AR2	0.948751	0.126135	−0.007014842092
PLXND1	0.948884	0.126138	−0.04707674407
ARPC3	0.948884	0.126138	−0.01510586146
ARPC2	0.949347	0.126193	−0.02493044566
TRPS1	0.949413	0.126194	−0.02517539602
IMPG2	0.949479	0.126196	−0.05439314166
LMO2	0.950394	0.12631	0.00100796
RTP4	0.950459	0.126312	−0.02727396446
MPHOSPH6	0.950846	0.126356	−0.01393656751
FMOD	0.95091	0.126358	−0.01806288906
CANX	0.951359	0.12641	−0.05124208035
HS2ST1	0.951487	0.12642	−0.03834446103
PI4KB	0.951614	0.126422	−0.03431813977
BTNL2	0.951614	0.126422	−0.03675856542
C8A	0.951677	0.126424	−0.01115896254
DIS3L2	0.952184	0.126484	−0.01776425763
ASCC3	0.952623	0.126535	−0.02814533863
MBIP	0.952748	0.126544	−0.001120754997
NUP43	0.952872	0.126554	−0.01493284771
GAN	0.952935	0.126555	−0.03020726067
EEF2K	0.953307	0.126597	−0.04241498713
KLHL25	0.95343	0.126606	−0.005087761381
SLC26A4	0.953676	0.126632	−0.04729001621
TRMT112	0.954226	0.126698	−0.02743185135
SEMA4A	0.954408	0.1267	−0.03809316404
MYH2	0.954408	0.1267	−0.06016160759
TADA2A	0.954348	0.1267	−0.009293469522
ANXA11	0.95459	0.126717	−0.02661042438
GLE1	0.954711	0.126726	−0.03463518496
YAP1	0.954771	0.126727	−0.01449869269
NALCN	0.955071	0.126759	−0.006084770452
CSRP3	0.955131	0.12676	−0.05645726186
TUT1	0.955251	0.126769	−0.01169531457
KLF15	0.95537	0.126778	−0.0005196204942
KPNB1	0.955489	0.126786	−0.05098474625
CRY1	0.955726	0.12681	−0.02678805243
KBTBD6	0.956257	0.126874	−0.01295815093
SCAF4	0.956374	0.126882	0.00277772
HSPA12A	0.956956	0.126945	−0.0236938214
ARMC7	0.956956	0.126945	0.00973091
GNG14	0.957817	0.127052	−0.01324102854
SLC26A3	0.958044	0.127068	−0.01789481532
TSPAN33	0.958044	0.127068	−0.02901717554
KIF22	0.958608	0.127135	−0.01873321641
FIG4	0.958888	0.127158	−0.04770575399
PIP4P1	0.958888	0.127158	−0.03191143234
IVD	0.958999	0.127165	−0.05326130281
PRCD	0.959221	0.127188	−0.03850357014
RBM48	0.959827	0.127261	−0.002528696255
TRIM37	0.959936	0.127268	−0.04404114987
KLHL21	0.960154	0.12729	−0.01284754072
CD24	0.960263	0.12729	−0.02741268639
PTGES2	0.960208	0.12729	−0.02442823789
BTN2A2	0.960371	0.127297	−0.04752571874
ARHGAP35	0.960749	0.12734	−0.02616033842
VCAN	0.960963	0.127361	−0.05951495061
KLHL9	0.961016	0.127361	0.000821926
PIP4P2	0.961758	0.127452	−0.03042685343
NUP205	0.961968	0.127472	−0.00948615513
LRRC66	0.962229	0.1275	−0.01137012674
NUP42	0.962333	0.127506	−0.0155423994
HSPA12B	0.962592	0.127533	−0.02329631224
NUP210L	0.963512	0.127648	−0.01809526262
PIP4K2A	0.964513	0.127773	−0.02054656995
SDC2	0.964612	0.127779	−0.03677983131
BBS7	0.964907	0.127811	−0.02043563585
KBTBD8	0.965587	0.127887	−0.01314755441
DOCK4	0.965539	0.127887	−0.008509341259
DKK4	0.966019	0.127937	−0.03522171904
ANXA13	0.966257	0.127954	−0.02232752827
PIGU	0.966257	0.127954	−0.03936228252
SPINK5	0.966541	0.127984	−0.02150818224
NUP210	0.966682	0.127988	−0.05981414354
FZD10	0.966682	0.127988	−0.03774488446
LSM11	0.966823	0.128	−0.005081754916
PARP14	0.967288	0.128054	−0.03007205751
EIF4A2	0.968066	0.12815	−0.01060410483
CCDC28B	0.968874	0.128242	−0.02660939047
PTPN13	0.968874	0.128242	−0.04122649717
C6	0.969752	0.12835	−0.03179019791
ATP5PF	0.969795	0.12835	−0.01765556991
NUP35	0.970054	0.128377	−0.03092952024
C5AR1	0.970226	0.128392	−0.01795825959
ODF1	0.970311	0.128396	−0.01019481011
ZWINT	0.970651	0.128434	−0.01198233156
STRC	0.970862	0.128455	−0.02798865786
MYH8	0.971071	0.128475	−0.07389668814
GPC1	0.971856	0.128557	−0.03620397886
WDR19	0.971815	0.128557	−0.02020649045
CASP14	0.971774	0.128557	−0.004125641527
KLHL42	0.9721	0.128582	−0.01574625828
NOP58	0.972463	0.128623	−0.03173448215
SYN3	0.972822	0.128663	−0.01893993809
ARPC5	0.973373	0.128729	−0.02110638946
SLC25A4	0.97376	0.128773	−0.05273738742
ARPC1B	0.973876	0.128781	−0.02633357672
OTOF	0.974143	0.128809	−0.08328795284
COLQ	0.975988	0.129045	−0.03364970251
ACADL	0.976166	0.129052	−0.04490088593
CNGA1	0.976131	0.129052	−0.05594854762
MUC22	0.976202	0.129052	0.00147386
PIP4K2C	0.976379	0.129068	−0.03974665893
LOXHD1	0.976589	0.129088	−0.05879283379
RAMP1	0.976937	0.129127	−0.009555801542
UGGT1	0.977075	0.129138	−0.04206758325
EPCAM	0.977349	0.129164	−0.04724842674
MCCC1	0.977383	0.129164	−0.03877287733
TAX1BP1	0.978021	0.129241	−0.01945732522
RAB18	0.978416	0.129286	−0.0275692886
CAPN7	0.97887	0.129332	−0.01709696888
SGF29	0.97887	0.129332	−0.04353069455
AHRR	0.978934	0.129333	−0.05729043031
PRSS2	0.979315	0.129376	−0.0211773438
C7	0.97941	0.129381	−0.03103593887
PIP4K2B	0.979473	0.129382	−0.03437821634
ELP3	0.980182	0.129468	−0.03570484014
POM121	0.981135	0.129587	−0.02726167478
UNC80	0.981852	0.129674	−0.03481989855
TADA3	0.982021	0.129689	−0.0316876426
KLHL20	0.982409	0.129726	−0.02180585147
SLC25A31	0.982409	0.129726	−0.04416002797
NECTIN1	0.98279	0.129769	−0.02856493515
TMEM138	0.982978	0.129786	−0.02133532089
KLHL40	0.983111	0.129797	−0.02642280054
NECTIN4	0.983583	0.129852	−0.03163899003
SCAF8	0.983712	0.129861	−0.001542572382
SFRP1	0.98432	0.129934	−0.03328406311
KCTD13	0.984518	0.129953	−0.03164724596
HFM1	0.984859	0.129991	−0.02449204468
TMC1	0.985028	0.130006	−0.03745635265
SDC3	0.986161	0.130148	−0.05066768249
TPM1	0.986427	0.130176	−0.05628211369
TEP1	0.987469	0.130306	−0.02380981247
NHP2	0.988649	0.130454	−0.045768721
TGM3	0.988873	0.130476	−0.02508646647
RIOK2	0.98902	0.130489	−0.045450679
CSE1L	0.989202	0.130505	−0.02548263564
KLK7	0.989292	0.13051	−0.01283897019
KLHL41	0.989381	0.130514	−0.03659014653
NCOA5	0.990221	0.130618	−0.02469056513
DHDH	0.991034	0.130714	−0.0267148558
FBLN1	0.991065	0.130714	−0.04185645172
PPP1R3B	0.991941	0.130822	−0.04915247378
PCDHA7	0.992868	0.130937	0.0151077
IFIT2	0.993212	0.130975	−0.05611723405
IAPP	0.994748	0.13117	−0.05049287163
C2	0.995548	0.131268	−0.01549837553
C4B	0.995821	0.131297	−0.03924892187
EXT1	0.997037	0.13145	−0.07053608684
DNAJC5	0.99895	0.131695	−0.05980451698
