## Supplementary Table 3 for "Dissecting the genetic complexity of myalgic encephalomyelitis/chronic fatigue syndrome via deep learning-powered genome analysis"

### Sheet: Sheet1
PPP2R2B
BNIP1
PELP1
ING3
SHARPIN
PANK3
NAMPT
NME4
PTPN11
STX10
AK3
PIK3CA
AGO1
CRKL
DNMT3A
CDR2
PSMD7
SYNGAP1
